# Elevated blood pressure accelerates white matter brain aging among late middle-aged women: a Mendelian Randomization study in the UK Biobank

**DOI:** 10.1101/2023.04.06.23288211

**Authors:** Li Feng, Zhenyao Ye, Chen Mo, Jingtao Wang, Song Liu, Si Gao, Hongjie Ke, Travis A Canida, Yezhi Pan, Kathryn S Hatch, Yizhou Ma, Chixiang Chen, Braxton D. Mitchell, L.Elliot Hong, Peter Kochunov, Shuo Chen, Tianzhou Ma

## Abstract

**Background:** Elevated blood pressure (BP) is a modifiable risk factor associated with cognitive impairment and cerebrovascular diseases. However, the causal effect of BP on white matter (WM) brain aging remains unclear.

**Methods:** In this study, we focused on N=219,968 non-pregnant, family-unrelated individuals of European ancestry who had genotype data and two non-null clinical BP measurements available (99,532 male and 120,436 female, mean age=56.55, including 16,901 participants with neuroimaging data available) collected from UK Biobank (UKB). We adopted a chronological age-adjusted brain age metric, Brain Age Gap (BAG), as the outcome variable to measure the brain aging status. As a first step, we established a machine learning model to compute BAG based on white matter microstructure integrity measured by fractional anisotropy (FA) derived from diffusion tensor imaging data in a training set of subjects without hypertension (N=7,728). We then performed a two-sample Mendelian Randomization (MR) analysis to estimate the causal effect of BP on WM BAG in the whole population and subgroups stratified by gender and age brackets using two non-overlapping data sets (N=20,3067 for the set with genotype and BP data but no FA data; and N=8,822 for the set with genotype, BP and FA data). The main MR method used was generalized inverse variance weighted (gen-IVW) with other MR methods also included as sensitivity analysis.

**Results:** The hypertension group is on average 0.3098 years (95%CI=0.1313,0.4884; p <0.0001) older in WM brain age than the non-hypertension group of the same chronological age. Females are on average 0.8143 years (95% CI=0.6797 to 0.949; p <0.0001) younger in WM brain age than males of the same chronological age. The MR analyses showed an overall significant positive causal effect of diastolic blood pressure (DBP) on WM BAG, where every 10 mm Hg increase in DBP can lead to 0.371 years increase in brain age (CI: 0.034-0.709, p=0.0311). The stratified analysis by age and gender group found such significant causal effect of DBP on BAG to be most prominent among female women aged 50-59 (0.686 years/10mm Hg, CI: 0.054-1.318, p=0.0335) and aged 60-69 (0.962 years/10mm Hg, CI: 0.209-1.714, p=0.0122).

**Conclusion:** Hypertension and genetic predisposition to higher BP can accelerate WM brain aging specifically targeting at late middle-aged women, providing insights on planning effective control of BP for women in this age group.

## Supplementary tables and figures for "Elevated blood pressure accelerates white matter brain aging among late middle-aged women: a Mendelian Randomization study in the UK Biobank": Supplementary Tables.xlsx

### Sheet: Table S1
Table S1. A list of 39 regional white matter (WM) integrity measured by fractional antitropy (FA).
Region of Interest	Abbreviations	Hemisphere
Inferior cerebellar peduncle	ICP	/
Genu of corpus callosum	GCC	/
Body of corpus callosum	BCC	/
Splenium of corpus callosum	SCC	/
Fornix	FX	/
Corticospinal tract	CST-L	Left
Corticospinal tract	CST-R	Right
Anterior limb of internal capsule	ALIC-L	Left
Anterior limb of internal capsule	ALIC-R	Right
Posterior limb of internal capsule	PLIC-L	Left
Posterior limb of internal capsule	PLIC-R	Right
Retrolenticular part of internal capsule	RLIC-L	Left
Retrolenticular part of internal capsule	RLIC-R	Right
Anterior corona radiata	ACR-L	Left
Anterior corona radiata	ACR-R	Right
Superior corona radiata	SCR-L	Left
Superior corona radiata	SCR-R	Right
Posterior corona radiata	PCR-L	Left
Posterior corona radiata	PCR-R	Right
Posterior thalamic radiation	PTR-L	Left
Posterior thalamic radiation	PTR-R	Right
Sagittal stratum	SS-L	Left
Sagittal stratum	SS-R	Right
External capsule	EX-L	Left
External capsule	EX-R	Right
Cingulum cingulate gyrus	CGC-L	Left
Cingulum cingulate gyrus	CGC-R	Right
Cingulum hippocampus	CHG-L	Left
Cingulum hippocampus	CHG-R	Right
Fornix (cres)/stria terminalis	FXST-L	Left
Fornix (cres)/stria terminalis	FXST-R	Right
Superior longitudinal fasciculus	SLF-L	Left
Superior longitudinal fasciculus	SLF-R	Right
Superior fronto-occipital fasciculus	SFO-L	Left
Superior fronto-occipital fasciculus	SFO-R	Right
Uncinate fasciculus	UN-L	Left
Uncinate fasciculus	UN-R	Right
Tapetum	TAP-L	Left
Tapetum	TAP-R	Right

### Sheet: Table S2
Table S2. Self-report neurological characteristics of participants from two independent association sample sets for the two-sample Mendelian Randomization analysis.
Characteristics %	Genetics-exposure association sample set (N=203067)	Genetics-outcome association sample set (N = 8822)
viral infections of the CNS	4 (0.05)	146 ( 0.07)
HIV	3 (0.03)	63 ( 0.03)
Helminthiases	6 (0.07)	74 ( 0.04)
malignant neoplasms of meninges	0 (0.00)	6 ( 0.00)
malignant neoplasms of brain	1 (0.01)	321 ( 0.16)
malignant neoplasms of CNS	0 (0.00)	15 ( 0.01)
Organic, including symptomatic, mental disorders	4 (0.05)	1351 ( 0.67)
mental and behavioral disorders due to psychoactive substance use	164 (1.86)	9049 ( 4.46)
schizophrenia, schizotypal, and delusional disorders	4 (0.05)	527 ( 0.26)
Bipolar affective disorder	12 (0.14)	521 ( 0.26)
mental retardation	1 (0.01)	24 ( 0.01)
disorders of psychological development	2 (0.02)	169 ( 0.08)
behavioral and emotional disorders with onset usually occurring in childhood and adolescence	5 (0.06)	133 ( 0.07)
inflammatory disease of CNS	12 (0.14)	331 ( 0.16)
systemic atrophies primarily affecting CNS	1 (0.01)	250 ( 0.12)
extrapyramidal and movement disorders	20 (0.23)	1379 ( 0.68)
other degenerative disease of the nervous system	1 (0.01)	730 ( 0.36)
demyelinating diseases of the CNS	29 (0.33)	786 ( 0.39)
episodic and paroxysmal disorders	267 (3.03)	7761 ( 3.82)
nerve, nerve root, and plexus disorders	325 (3.68)	9782 ( 4.82)
polyneuropathies and other disorders of the peripheral nervous system	26 (0.29)	1106 ( 0.54)
disease of myoneural junction and muscle	8 (0.09)	267 ( 0.13)
cerebral palsy and other paralytic syndromes	10 (0.11)	1162 ( 0.57)
other disorders of the nervous system	44 (0.50)	2467 ( 1.21)
cerebrovascular diseases	62 (0.70)	4375 ( 2.15)
Congenital malformations of the nervous system	1 (0.01)	136 ( 0.07)
abnormal findings on diagnostic imaging of CNS	1 (0.01)	203 ( 0.10)
abnormal results of function studies of CNS	1 (0.01)	11 ( 0.01)
injuries to the head	117 (1.33)	4061 ( 2.00)
injury of cranial nerves	0 (0.00)	6 ( 0.00)
intracranial injury	17 (0.19)	676 ( 0.33)
traumatic amputation of part of head	0 (0.00)	4 ( 0.00)
other and unspecified injuries of head	34 (0.39)	1043 ( 0.51)

### Sheet: Table S3
Table S3. Characteristics of participants included in ML training and testing data sets in UK Biobank
Characteristics	level	NonHTN-Testing	NonHTN-Training	p Value
n		7728	7728
Age (mean (SD))		54.27 (7.35)	54.23 (7.35)	p > 0.05
Sex (%)	female	4271 (55.3)	4215 (54.5)	p > 0.05
	male	3457 (44.7)	3513 (45.5)
BMI (mean (SD))		26.05 (3.95)	26.06 (3.96)	p > 0.05
SBP (mean (SD))		132.33 (16.51)	132.49 (16.48)	p > 0.05
DBP (mean (SD))		79.98 (9.31)	80.26 (9.38)	p > 0.05
Characteristics	level	HTN-Testing	NonHTN-Testing	p Value
n		1445	7728
Age (mean (SD))		58.50 (6.54)	54.27 (7.35)	p < 0.001
Sex (%)	female	654 (45.3)	4271 (55.3)	p < 0.001
	male	791 (54.7)	3457 (44.7)
BMI (mean (SD))		28.51 (4.62)	26.05 (3.95)	p < 0.001
SBP (mean (SD))		145.40 (17.97)	132.33 (16.51)	p < 0.001
DBP (mean (SD))		86.33 (10.66)	79.98 (9.31)	p < 0.001

### Sheet: Table S4
Table S4. WM BAG difference among females and males across different age groups and testing groups
Group	Female Mean	Male Mean	Difference 95CI_L	Difference 95CI_U	P-value
All-test + All Age	-0.3554	0.459108	-0.949252	-0.679764	3.77006e-32
All-test + 40-49	1.17814	2.26822	-1.34435	-0.835815	7.66229e-17
All-test + 50-59	-0.69404	0.382059	-1.28544	-0.866761	1.39381e-23
All-test + 60-70	-1.36809	-0.661241	-0.914897	-0.4988	3.23353e-11
NonHTN-test + All Age	-0.404202	0.438896	-0.9917	-0.694496	1.66185e-28
NonHTN-test + 40-49	1.16245	2.21601	-1.3152	-0.791926	4.77746e-15
NonHTN-test + 50-59	-0.847617	0.258791	-1.32984	-0.882977	5.641e-22
NonHTN-test + 60-70	-1.5575	-0.85639	-0.946732	-0.455496	2.44678e-08
HTN-test + All Age	-0.0369891	0.547617	-0.911963	-0.257249	0.000474491
HTN-test + 40-49	1.47446	2.85639	-2.49975	-0.264119	0.0157472
HTN-test + 50-59	0.37584	1.05815	-1.25984	-0.104775	0.0206745
HTN-test + 60-70	-0.721923	-0.185238	-0.926266	-0.147106	0.00701337

### Sheet: Table S5
Table S5. Gene annotations for our determined vaild IVs carried into the two-sample Mendelian Randomization (MR) analysis.
Variant	Chromosome	Position	rsID	Gencode Comprehensive Category	Gencode Comprehensive Info	UCSC Info
Systolic blood pressure (SBP)
10-102801599-T-A	10	102801599	rs2482507	intronic	WBP1L	ENST00000369889.5,ENST00000448841.6,ENST00000647664.1
11-1878732-G-A	11	1878732	rs12360772	intronic	LSP1	ENST00000472974.5
2-65065436-G-C	2	65065436	rs2901749	intronic	CEP68	ENST00000475851.1
10-100792906-G-C	10	100792906	rs11190709	intronic	PAX2	ENST00000553492.5,ENST00000554363.2
18-12664237-C-T	18	12664237	rs35815040	intronic	CEP76,PSMG2	ENST00000589405.5
5-128521800-A-G	5	128521800	rs17677603	intronic	FBN2	ENST00000514742.1
1-3412820-C-T	1	3412820	rs2493291	intronic	PRDM16	ENST00000512462.5
3-124876108-T-A	3	124876108	rs1948696	intronic	ITGB5	ENST00000296181.8,ENST00000465464.5,ENST00000483168.5,ENST00000608107.1,ENST00000608657.5
11-1863123-G-A	11	1863123	rs72843938	intronic	LSP1	ENST00000311604.7
11-1920716-T-A	11	1920716	rs909116	intronic	TNNT3	ENST00000278317.10,ENST00000344578.8,ENST00000381557.6,ENST00000381558.6,ENST00000381563.8,ENST00000381579.7,ENST00000381589.7,ENST00000453458.5
10-94316738-C-G	10	94316738	rs942676	exonic	PLCE1	ENST00000371375.1,ENST00000371380.7,ENST00000371385.7
11-100808626-C-A	11	100808626	rs11224461	intronic	ARHGAP42	ENST00000524649.1,ENST00000529406.5,ENST00000534060.5
11-100808626-C-G	11	100808626	rs11224461	intronic	ARHGAP42	ENST00000524649.1,ENST00000529406.5,ENST00000534060.5
11-100808626-C-T	11	100808626	rs11224461	intronic	ARHGAP42	ENST00000524649.1,ENST00000529406.5,ENST00000534060.5
8-42467247-T-C	8	42467247	rs2978456	intronic	SLC20A2	ENST00000342228.7,ENST00000520179.5,ENST00000520262.5,ENST00000524211.1
8-140088796-C-T	8	140088796	rs7820198	intronic	TRAPPC9	ENST00000517667.5,ENST00000520532.5,ENST00000521667.5
10-18380342-G-A	10	18380342	rs11013938	intronic	CACNB2	ENST00000498816.1
10-100792906-G-A	10	100792906	rs11190709	intronic	PAX2	ENST00000553492.5,ENST00000554363.2
20-64077921-G-C	20	64077921	rs12625329	intronic	RGS19	ENST00000479996.1,ENST00000493165.1
5-158834155-C-T	5	158834155	rs17715065	intronic	EBF1	ENST00000518836.5,ENST00000519739.5,ENST00000519890.5,ENST00000522192.5,ENST00000523464.1
7-106791074-A-T	7	106791074	rs7801016	ncRNA_intronic	LINC02577	ENST00000490162.3
10-18467952-G-A	10	18467952	rs10828749	intronic	CACNB2	ENST00000498816.1,ENST00000643330.1
5-123140763-G-A	5	123140763	rs13359291	intronic	PRDM6	ENST00000464424.1
8-140101220-G-T	8	140101220	rs6986614	intronic	TRAPPC9	ENST00000517667.5,ENST00000520532.5,ENST00000521667.5
11-100641721-T-C	11	100641721	rs1032777	downstream	RN7SL222P	ENST00000476452.3
11-100710589-G-A	11	100710589	rs1234988	intronic	ARHGAP42	ENST00000298815.12,ENST00000524892.7
1-11850405-A-G	1	11850405	rs55714388	intergenic	NPPA(dist=2060),NPPB(dist=7059)	ENST00000376476.1(dist=2060),ENST00000376468.3(dist=7059)
5-32716368-CTT-C	5	32716368	rs34628434	intronic	NPR3	ENST00000506712.1
1-10736490-G-T	1	10736490	rs17035646	intronic	CASZ1	ENST00000344008.5,ENST00000377022.7
10-102938024-C-T	10	102938024	rs12414777	intronic	CNNM2	ENST00000369878.8,ENST00000433628.2
1-11794419-T-G	1	11794419	rs1801131	exonic	MTHFR	ENST00000376583.7,ENST00000376585.6,ENST00000376590.8,ENST00000376592.6,ENST00000423400.7,ENST00000641407.1,ENST00000641446.1,ENST00000641820.1
10-102801599-T-C	10	102801599	rs2482507	intronic	WBP1L	ENST00000369889.5,ENST00000448841.6,ENST00000647664.1
12-89631845-G-A	12	89631845	rs2681485	intronic	ATP2B1	ENST00000261173.6,ENST00000359142.7,ENST00000428670.7
2-37332212-C-A	2	37332212	rs6734118	upstream	RNU6-939P	ENST00000384634.1
3-14884844-T-A	3	14884844	rs34991912	intronic	FGD5	ENST00000468662.5
4-168804876-C-T	4	168804876	rs13129779	intronic	PALLD	ENST00000261509.10,ENST00000505667.5,ENST00000510998.5,ENST00000512127.5,ENST00000649826.1
5-32713026-G-A	5	32713026	rs3811971	intronic	NPR3	ENST00000506712.1
11-1899025-T-G	11	1899025	rs7483477	ncRNA_intronic	LINC01150	ENST00000455671.2
11-1920716-T-C	11	1920716	rs909116	intronic	TNNT3	ENST00000278317.10,ENST00000344578.8,ENST00000381557.6,ENST00000381558.6,ENST00000381563.8,ENST00000381579.7,ENST00000381589.7,ENST00000453458.5
19-11416089-T-A	19	11416089	rs167479	exonic	RGL3	ENST00000380456.7,ENST00000393423.7,ENST00000562663.5,ENST00000563726.5,ENST00000567080.1,ENST00000567431.5
15-90873320-C-A	15	90873320	rs17514846	intronic	FURIN	ENST00000268171.7,ENST00000559353.5,ENST00000610579.4,ENST00000618099.4
1-15437552-A-G	1	15437552	rs2744787	upstream	CTRC	ENST00000375943.6,ENST00000375949.4,ENST00000476813.5
18-50606871-C-T	18	50606871	rs61148001	intronic	MAPK4	ENST00000400384.6,ENST00000540640.3,ENST00000588540.1,ENST00000592595.5
19-11416089-T-G	19	11416089	rs167479	exonic	RGL3	ENST00000380456.7,ENST00000393423.7,ENST00000562663.5,ENST00000563726.5,ENST00000567080.1,ENST00000567431.5
1-112503773-T-C	1	112503773	rs351365	intronic	WNT2B	ENST00000256640.9,ENST00000369686.9
10-94135370-G-A	10	94135370	rs2901761	intronic	PLCE1	ENST00000371375.1,ENST00000371380.7,ENST00000371385.7
11-100719539-T-C	11	100719539	rs6590814	intronic	ARHGAP42	ENST00000298815.12,ENST00000524892.7
7-151007755-G-T	7	151007755	rs891511	intronic	NOS3	ENST00000297494.7,ENST00000461406.5
7-92584141-A-T	7	92584141	rs6955925	intronic	FAM133B	ENST00000480397.5,ENST00000481407.5
11-1863795-C-T	11	1863795	rs673791	intronic	LSP1	ENST00000311604.7,ENST00000421485.5
12-89547597-G-A	12	89547597	rs4842665	ncRNA_exonic	POC1B-AS1	ENST00000605233.2
7-151007755-G-A	7	151007755	rs891511	intronic	NOS3	ENST00000297494.7,ENST00000461406.5
11-100722169-T-G	11	100722169	rs4753983	intronic	ARHGAP42	ENST00000298815.12,ENST00000524892.7
11-100641721-T-G	11	100641721	rs1032777	downstream	RN7SL222P	ENST00000476452.3
11-10251005-C-T	11	10251005	rs7941511	intronic	SBF2	ENST00000256190.12
4-85826776-A-G	4	85826776	rs1563000	intronic	ARHGAP24	ENST00000395183.6,ENST00000395184.5,ENST00000503995.5,ENST00000512201.5
17-45075867-C-T	17	45075867	rs71373532	intronic	NMT1	ENST00000588975.1,ENST00000590114.5
10-94265734-A-C	10	94265734	rs3740360	intronic	PLCE1	ENST00000371375.1,ENST00000371380.7,ENST00000371385.7
10-114045297-G-C	10	114045297	rs1801253	exonic	ADRB1	ENST00000369295.3
11-100719539-T-A	11	100719539	rs6590814	intronic	ARHGAP42	ENST00000298815.12,ENST00000524892.7
2-65065436-G-T	2	65065436	rs2901749	intronic	CEP68	ENST00000475851.1
3-124876108-T-G	3	124876108	rs1948696	intronic	ITGB5	ENST00000296181.8,ENST00000465464.5,ENST00000483168.5,ENST00000608107.1,ENST00000608657.5
2-26696561-T-C	2	26696561	rs11694327	intronic	KCNK3	ENST00000302909.3,ENST00000620977.1
6-25863422-T-C	6	25863422	rs17271121	intronic	SLC17A3	ENST00000308453.5,ENST00000503922.5,ENST00000509714.5
10-18165113-A-G	10	18165113	rs2183719	intronic	CACNB2	ENST00000467034.1
3-14884844-T-C	3	14884844	rs34991912	intronic	FGD5	ENST00000468662.5
11-1870492-C-T	11	1870492	rs686722	exonic	LSP1	ENST00000418975.1
10-102801599-T-G	10	102801599	rs2482507	intronic	WBP1L	ENST00000369889.5,ENST00000448841.6,ENST00000647664.1
7-106797165-T-C	7	106797165	rs12539561	ncRNA_intronic	LINC02577	ENST00000490162.3
5-32716998-C-A	5	32716998	rs561188083	intronic	NPR3	ENST00000506712.1
8-140101220-G-A	8	140101220	rs6986614	intronic	TRAPPC9	ENST00000517667.5,ENST00000520532.5,ENST00000521667.5
9-110392967-T-G	9	110392967	rs10817007	intronic	SVEP1	ENST00000374469.5,ENST00000401783.6
1-41899206-G-T	1	41899206	rs1408945	intronic	HIVEP3	ENST00000489103.5,ENST00000491442.5
5-123140763-G-C	5	123140763	rs13359291	intronic	PRDM6	ENST00000464424.1
10-103308462-G-A	10	103308462	rs147124747	intronic	PCGF6	ENST00000490296.1
11-1852842-G-A	11	1852842	rs907611	upstream	LSP1	ENST00000311604.7
10-94206601-C-T	10	94206601	rs7908334	intronic	PLCE1	ENST00000371375.1,ENST00000371380.7,ENST00000371385.7
20-59176062-A-G	20	59176062	rs6015450	intronic	ZNF831	ENST00000637017.1
4-145879770-C-G	4	145879770	rs17020769	intronic	ZNF827	ENST00000508995.1,ENST00000513840.1
20-64077921-G-A	20	64077921	rs12625329	intronic	RGS19	ENST00000479996.1,ENST00000493165.1
10-18165113-A-C	10	18165113	rs2183719	intronic	CACNB2	ENST00000467034.1
10-18170521-A-T	10	18170521	rs7076319	intronic	CACNB2	ENST00000467034.1
11-10251005-C-A	11	10251005	rs7941511	intronic	SBF2	ENST00000256190.12
7-106774710-A-G	7	106774710	rs12705391	upstream	LINC02577	ENST00000470135.5,ENST00000490162.3,ENST00000650196.1
11-1863795-C-G	11	1863795	rs673791	intronic	LSP1	ENST00000311604.7,ENST00000421485.5
2-65057022-C-CGTGGATGCAGCA	2	65057022	rs111524356	intronic	CEP68	ENST00000475851.1
17-45089082-G-C	17	45089082	rs7502512	intronic	NMT1	ENST00000590114.5
1-41899206-G-A	1	41899206	rs1408945	intronic	HIVEP3	ENST00000489103.5,ENST00000491442.5
2-215435759-T-A	2	215435759	rs1250259	exonic	FN1	ENST00000323926.10,ENST00000336916.8,ENST00000354785.8,ENST00000356005.8,ENST00000357867.8,ENST00000359671.5,ENST00000421182.5,ENST00000426059.1,ENST00000432072.6,ENST00000443816.5,ENST00000446046.5
1-10736490-G-A	1	10736490	rs17035646	intronic	CASZ1	ENST00000344008.5,ENST00000377022.7
5-32713026-G-C	5	32713026	rs3811971	intronic	NPR3	ENST00000506712.1
10-102938024-C-G	10	102938024	rs12414777	intronic	CNNM2	ENST00000369878.8,ENST00000433628.2
17-2055315-T-C	17	2055315	rs4480845	intronic	HIC1	ENST00000399849.4,ENST00000571875.2,ENST00000571990.1,ENST00000574370.1,ENST00000619757.4
19-7258394-G-C	19	7258394	rs11671314	intronic	INSR	ENST00000598216.1
7-106791074-A-C	7	106791074	rs7801016	ncRNA_intronic	LINC02577	ENST00000490162.3
7-106791074-A-G	7	106791074	rs7801016	ncRNA_intronic	LINC02577	ENST00000490162.3
10-18187384-G-A	10	18187384	rs1779240	intronic	CACNB2	ENST00000282343.13,ENST00000324631.12,ENST00000352115.10,ENST00000377328.5,ENST00000643096.1,ENST00000644004.1,ENST00000645287.1
11-100722169-T-C	11	100722169	rs4753983	intronic	ARHGAP42	ENST00000298815.12,ENST00000524892.7
2-65057022-C-CGTGTATGCAGCA	2	65057022	rs111524356	intronic	CEP68	ENST00000475851.1
4-168804876-C-A	4	168804876	rs13129779	intronic	PALLD	ENST00000261509.10,ENST00000505667.5,ENST00000510998.5,ENST00000512127.5,ENST00000649826.1
8-140101220-G-C	8	140101220	rs6986614	intronic	TRAPPC9	ENST00000517667.5,ENST00000520532.5,ENST00000521667.5
2-26700227-C-T	2	26700227	rs1275978	intronic	KCNK3	ENST00000302909.3,ENST00000620977.1
18-50606871-C-G	18	50606871	rs61148001	intronic	MAPK4	ENST00000400384.6,ENST00000540640.3,ENST00000588540.1,ENST00000592595.5
4-145879770-C-T	4	145879770	rs17020769	intronic	ZNF827	ENST00000508995.1,ENST00000513840.1
1-153689947-G-A	1	153689947	rs35479618	exonic	NPR1	ENST00000368680.3
15-90873320-C-G	15	90873320	rs17514846	intronic	FURIN	ENST00000268171.7,ENST00000559353.5,ENST00000610579.4,ENST00000618099.4
10-114045297-G-A	10	114045297	rs1801253	exonic	ADRB1	ENST00000369295.3
19-7233182-C-T	19	7233182	rs12982634	intronic	INSR	ENST00000598216.1
19-11416089-T-C	19	11416089	rs167479	exonic	RGL3	ENST00000380456.7,ENST00000393423.7,ENST00000562663.5,ENST00000563726.5,ENST00000567080.1,ENST00000567431.5
1-112503773-T-G	1	112503773	rs351365	intronic	WNT2B	ENST00000256640.9,ENST00000369686.9
7-92584141-A-G	7	92584141	rs6955925	intronic	FAM133B	ENST00000480397.5,ENST00000481407.5
11-1989975-G-A	11	1989975	rs11564745	upstream	MRPL23-AS1	ENST00000419080.1
3-124876108-T-C	3	124876108	rs1948696	intronic	ITGB5	ENST00000296181.8,ENST00000465464.5,ENST00000483168.5,ENST00000608107.1,ENST00000608657.5
8-140073517-T-A	8	140073517	rs10875448	intronic	TRAPPC9	ENST00000517667.5,ENST00000520532.5,ENST00000521667.5,ENST00000523777.5
1-11816605-G-A	1	11816605	rs17376328	intronic	CLCN6	ENST00000376490.7,ENST00000376491.7,ENST00000376492.3,ENST00000376497.7
4-145879770-C-A	4	145879770	rs17020769	intronic	ZNF827	ENST00000508995.1,ENST00000513840.1
10-18170521-A-G	10	18170521	rs7076319	intronic	CACNB2	ENST00000467034.1
19-2177626-T-G	19	2177626	rs55678414	intronic	DOT1L	ENST00000398665.7,ENST00000452696.5,ENST00000478937.3
3-124897669-T-A	3	124897669	rs6810148	intronic	ITGB5	ENST00000608945.1
7-151007755-G-C	7	151007755	rs891511	intronic	NOS3	ENST00000297494.7,ENST00000461406.5
8-140073517-T-C	8	140073517	rs10875448	intronic	TRAPPC9	ENST00000517667.5,ENST00000520532.5,ENST00000521667.5,ENST00000523777.5
10-18165113-A-T	10	18165113	rs2183719	intronic	CACNB2	ENST00000467034.1
17-45089082-G-T	17	45089082	rs7502512	intronic	NMT1	ENST00000590114.5
7-92635096-T-C	7	92635096	rs2282978	intronic	CDK6	ENST00000265734.8,ENST00000424848.2
10-18380342-G-C	10	18380342	rs11013938	intronic	CACNB2	ENST00000498816.1
10-94265734-A-G	10	94265734	rs3740360	intronic	PLCE1	ENST00000371375.1,ENST00000371380.7,ENST00000371385.7
15-90873320-C-T	15	90873320	rs17514846	intronic	FURIN	ENST00000268171.7,ENST00000559353.5,ENST00000610579.4,ENST00000618099.4
2-26696561-T-A	2	26696561	rs11694327	intronic	KCNK3	ENST00000302909.3,ENST00000620977.1
2-65057022-C-CGTGGATGCGGCA	2	65057022	rs111524356	intronic	CEP68	ENST00000475851.1
4-168804876-C-G	4	168804876	rs13129779	intronic	PALLD	ENST00000261509.10,ENST00000505667.5,ENST00000510998.5,ENST00000512127.5,ENST00000649826.1
3-14884844-T-G	3	14884844	rs34991912	intronic	FGD5	ENST00000468662.5
8-140073517-T-G	8	140073517	rs10875448	intronic	TRAPPC9	ENST00000517667.5,ENST00000520532.5,ENST00000521667.5,ENST00000523777.5
2-37194929-C-T	2	37194929	rs186895872	intronic	SULT6B1	ENST00000407963.1,ENST00000416345.5,ENST00000433192.1
17-45089082-G-A	17	45089082	rs7502512	intronic	NMT1	ENST00000590114.5
9-110392967-T-C	9	110392967	rs10817007	intronic	SVEP1	ENST00000374469.5,ENST00000401783.6
12-89631845-G-T	12	89631845	rs2681485	intronic	ATP2B1	ENST00000261173.6,ENST00000359142.7,ENST00000428670.7
11-1863795-C-A	11	1863795	rs673791	intronic	LSP1	ENST00000311604.7,ENST00000421485.5
1-112501706-G-T	1	112501706	rs10776752	intronic	WNT2B	ENST00000256640.9,ENST00000369686.9
4-80278812-G-A	4	80278812	rs1458046	intronic	FGF5	ENST00000503413.1
1-3404570-G-A	1	3404570	rs3795261	intronic	PRDM16	ENST00000512462.5
12-89701396-T-C	12	89701396	rs11105379	intronic	ATP2B1	ENST00000428670.7,ENST00000551310.1
7-27199072-C-G	7	27199072	rs2071265	ncRNA_intronic	HOTTIP	ENST00000421733.1
10-18474925-G-A	10	18474925	rs4418698	intronic	CACNB2	ENST00000498816.1,ENST00000643330.1
4-155499453-A-T	4	155499453	rs6536076	ncRNA_intronic	AC107208.1	ENST00000510572.1(dist=35630),ENST00000508265.1(dist=16274)
12-89719404-G-A	12	89719404	rs4842679	ncRNA_intronic	AC009522.1	ENST00000605386.1(dist=6814),ENST00000516398.1(dist=7532)
2-164070427-A-G	2	164070427	rs413335	ncRNA_intronic	AC016766.1	ENST00000429636.1
3-134328147-C-T	3	134328147	rs1529427	intergenic	LINC02004(dist=6976),AC010207.1(dist=19141)	ENST00000482019.1(dist=6976),ENST00000568384.1(dist=19141)
1-11850405-A-C	1	11850405	rs55714388	intergenic	NPPA(dist=2060),NPPB(dist=7059)	ENST00000376476.1(dist=2060),ENST00000376468.3(dist=7059)
7-45970501-C-T	7	45970501	rs10260816	ncRNA_intronic	AC073115.2	ENST00000416708.1
12-20207394-A-G	12	20207394	rs73073694	intergenic	LINC02468(dist=71231),AC129102.1(dist=154338)	ENST00000543778.1(dist=77581),ENST00000535755.1(dist=154338)
18-44627182-A-G	18	44627182	rs56358311	intergenic	LINC01478(dist=47229),AC120049.1(dist=49745)	ENST00000587877.1(dist=95485),ENST00000592638.1(dist=49745)
7-106772317-C-G	7	106772317	rs4730186	intergenic	AC004917.1(dist=2110),LINC02577(dist=2638)	ENST00000592441.1(dist=2110),ENST00000650196.1(dist=2638)
4-155585717-T-A	4	155585717	rs716428	intergenic	AC107208.1(dist=65364),GUCY1A1(dist=80994)	ENST00000508265.1(dist=68258),ENST00000506455.5(dist=80994)
5-32831833-T-C	5	32831833	rs12656497	intergenic	NPR3(dist=40109),AC010343.3(dist=56403)	ENST00000326958.5(dist=40109),ENST00000504072.1(dist=56157)
4-53935061-T-G	4	53935061	rs60991988	intronic	AC058822.1	ENST00000507166.5
5-32804020-A-G	5	32804020	rs13187101	intergenic	NPR3(dist=12296),AC010343.3(dist=84216)	ENST00000326958.5(dist=12296),ENST00000504072.1(dist=83970)
5-32855264-G-GA	5	32855264	rs35517746	intergenic	NPR3(dist=63540),AC010343.3(dist=32972)	ENST00000326958.5(dist=63540),ENST00000504072.1(dist=32726)
4-155527911-G-A	4	155527911	rs35398469	intergenic	AC107208.1(dist=7558),GUCY1A1(dist=138800)	ENST00000508265.1(dist=10452),ENST00000506455.5(dist=138800)
4-155472489-T-A	4	155472489	rs4690974	intergenic	AC097526.1(dist=23879),AC107208.1(dist=23621)	ENST00000510572.1(dist=8666),ENST00000508265.1(dist=43238)
2-164142446-T-G	2	164142446	rs112265631	ncRNA_intronic	AC016766.1	ENST00000429636.1
1-56152284-G-T	1	56152284	rs12136896	ncRNA_intronic	AL353681.1	ENST00000435828.1
3-169468116-AT-A	3	169468116	rs140006697	ncRNA_intronic	AC074033.1	ENST00000480669.1,ENST00000485957.1
11-107219508-G-T	11	107219508	rs1991198	intergenic	GUCY1A2(dist=200984),AP000766.1(dist=92624)	ENST00000526512.1(dist=41978),ENST00000561746.1(dist=92624)
12-20207394-A-T	12	20207394	rs73073694	intergenic	LINC02468(dist=71231),AC129102.1(dist=154338)	ENST00000543778.1(dist=77581),ENST00000535755.1(dist=154338)
15-90864764-G-T	15	90864764	rs7497418	intergenic	RN7SL363P(dist=8557),FURIN(dist=3824)	ENST00000482412.3(dist=8557),ENST00000268171.7(dist=3828)
4-80262313-G-T	4	80262313	rs72658333	intergenic	PRDM8(dist=57984),FGF5(dist=4286)	ENST00000504452.5(dist=57984),ENST00000312465.11(dist=4286)
10-94226238-G-A	10	94226238	rs2860749	ncRNA_intronic	AL389885.1	ENST00000447227.1
2-26674633-G-C	2	26674633	rs1275957	upstream	AC015977.2	ENST00000420852.1
12-89713948-C-G	12	89713948	rs1590008	ncRNA_intronic	AC009522.1	ENST00000605386.1(dist=1358),ENST00000516398.1(dist=12988)
5-32881943-T-C	5	32881943	rs146345612	intergenic	NPR3(dist=90219),AC010343.3(dist=6293)	ENST00000326958.5(dist=90219),ENST00000504072.1(dist=6047)
5-33018253-C-T	5	33018253	rs10546919	ncRNA_intronic	AC010343.3,AC034223.1	ENST00000511054.1,ENST00000512323.1
14-98056338-T-C	14	98056338	rs75989961	intergenic	LINC01550(dist=78214),AL163932.1(dist=11823)	ENST00000499006.6(dist=78214),ENST00000555776.1(dist=11902)
5-32831833-T-G	5	32831833	rs12656497	intergenic	NPR3(dist=40109),AC010343.3(dist=56403)	ENST00000326958.5(dist=40109),ENST00000504072.1(dist=56157)
12-89713948-C-A	12	89713948	rs1590008	ncRNA_intronic	AC009522.1	ENST00000605386.1(dist=1358),ENST00000516398.1(dist=12988)
16-60628679-C-T	16	60628679	rs12446328	intergenic	AC009081.1(dist=105429),AC092125.2(dist=1009554)	ENST00000567862.1(dist=105429),ENST00000567548.2(dist=25556)
14-98056338-T-G	14	98056338	rs75989961	intergenic	LINC01550(dist=78214),AL163932.1(dist=11823)	ENST00000499006.6(dist=78214),ENST00000555776.1(dist=11902)
12-89907902-G-A	12	89907902	rs10858938	ncRNA_intronic	AC009522.1	ENST00000547370.5
5-32804020-A-T	5	32804020	rs13187101	intergenic	NPR3(dist=12296),AC010343.3(dist=84216)	ENST00000326958.5(dist=12296),ENST00000504072.1(dist=83970)
7-106772317-C-A	7	106772317	rs4730186	intergenic	AC004917.1(dist=2110),LINC02577(dist=2638)	ENST00000592441.1(dist=2110),ENST00000650196.1(dist=2638)
11-100594947-A-C	11	100594947	rs658072	intergenic	CNTN5(dist=236062),RN7SL222P(dist=47028)	ENST00000524871.5(dist=236062),ENST00000476452.3(dist=47028)
11-100590367-C-A	11	100590367	rs11224306	intergenic	CNTN5(dist=231482),RN7SL222P(dist=51608)	ENST00000524871.5(dist=231482),ENST00000476452.3(dist=51608)
2-164209199-C-A	2	164209199	rs13022802	ncRNA_intronic	AC016766.1	ENST00000429636.1
4-80235944-T-C	4	80235944	rs6848130	intergenic	PRDM8(dist=31615),FGF5(dist=30655)	ENST00000504452.5(dist=31615),ENST00000312465.11(dist=30655)
10-103269633-T-TTTGA	10	103269633	rs111971984	intergenic	RPEL1(dist=21617),INA(dist=7505)	ENST00000441178.2(dist=21617),ENST00000369849.8(dist=7530)
10-113960755-G-C	10	113960755	rs151597	intergenic	NHLRC2(dist=43561),ADRB1(dist=83301)	ENST00000369301.3(dist=43561),ENST00000369295.3(dist=83301)
11-69967622-G-A	11	69967622	rs10898037	intergenic	AP007216.2(dist=40809),AP003555.3(dist=18254)	ENST00000562094.1(dist=40809),ENST00000534086.1(dist=18254)
1-56152284-G-A	1	56152284	rs12136896	ncRNA_intronic	AL353681.1	ENST00000435828.1
1-11854017-G-A	1	11854017	rs12411044	intergenic	NPPA(dist=5672),NPPB(dist=3447)	ENST00000376476.1(dist=5672),ENST00000376468.3(dist=3447)
10-102876898-G-T	10	102876898	rs3740393	intronic	AS3MT,BORCS7-ASMT	ENST00000299353.6,ENST00000369880.7,ENST00000615257.1
8-94244498-G-T	8	94244498	rs2607073	intergenic	CDH17(dist=27195),GEM(dist=4755)	ENST00000450165.6(dist=27195),ENST00000396194.6(dist=4755)
4-155470155-A-G	4	155470155	rs17033041	intergenic	AC097526.1(dist=21545),AC107208.1(dist=25955)	ENST00000510572.1(dist=6332),ENST00000508265.1(dist=45572)
7-45970501-C-G	7	45970501	rs10260816	ncRNA_intronic	AC073115.2	ENST00000416708.1
15-90864764-G-A	15	90864764	rs7497418	intergenic	RN7SL363P(dist=8557),FURIN(dist=3824)	ENST00000482412.3(dist=8557),ENST00000268171.7(dist=3828)
16-60628679-C-A	16	60628679	rs12446328	intergenic	AC009081.1(dist=105429),AC092125.2(dist=1009554)	ENST00000567862.1(dist=105429),ENST00000567548.2(dist=25556)
4-155472489-T-G	4	155472489	rs4690974	intergenic	AC097526.1(dist=23879),AC107208.1(dist=23621)	ENST00000510572.1(dist=8666),ENST00000508265.1(dist=43238)
10-73645877-T-G	10	73645877	rs41280404	UTR3	SYNPO2L(ENST00000372873.8:c.*841A>C,ENST00000394810.3:c.*841A>C)	ENST00000372873.8(ENST00000372873.8:c.*841A>C),ENST00000394810.2(ENST00000394810.2:c.*841A>C)
14-52927385-G-T	14	52927385	rs10873062	ncRNA_intronic	AL139317.5	ENST00000649005.1
2-26674633-G-T	2	26674633	rs1275957	upstream	AC015977.2	ENST00000420852.1
7-106772317-C-T	7	106772317	rs4730186	intergenic	AC004917.1(dist=2110),LINC02577(dist=2638)	ENST00000592441.1(dist=2110),ENST00000650196.1(dist=2638)
11-107219508-G-A	11	107219508	rs1991198	intergenic	GUCY1A2(dist=200984),AP000766.1(dist=92624)	ENST00000526512.1(dist=41978),ENST00000561746.1(dist=92624)
12-89713948-C-T	12	89713948	rs1590008	ncRNA_intronic	AC009522.1	ENST00000605386.1(dist=1358),ENST00000516398.1(dist=12988)
5-32804020-A-C	5	32804020	rs13187101	intergenic	NPR3(dist=12296),AC010343.3(dist=84216)	ENST00000326958.5(dist=12296),ENST00000504072.1(dist=83970)
11-9909266-A-G	11	9909266	rs7111257	ncRNA_intronic	AC011092.2	ENST00000533659.1,ENST00000533770.5
7-92597500-G-A	7	92597500	rs6973439	intergenic	FAM133B(dist=7106),CDK6(dist=7421)	ENST00000445716.5(dist=7106),ENST00000265734.8(dist=7421)
1-15683319-G-A	1	15683319	rs12760698	upstream	AL121992.2	ENST00000606262.1
14-52927385-G-A	14	52927385	rs10873062	ncRNA_intronic	AL139317.5	ENST00000649005.1
3-134328147-C-G	3	134328147	rs1529427	intergenic	LINC02004(dist=6976),AC010207.1(dist=19141)	ENST00000482019.1(dist=6976),ENST00000568384.1(dist=19141)
7-106771636-G-A	7	106771636	rs62481856	intergenic	AC004917.1(dist=1429),LINC02577(dist=3319)	ENST00000592441.1(dist=1429),ENST00000650196.1(dist=3319)
17-45145949-C-CAT	17	45145949	rs112981250	downstream	AC142472.1	ENST00000612013.1
5-32831833-T-A	5	32831833	rs12656497	intergenic	NPR3(dist=40109),AC010343.3(dist=56403)	ENST00000326958.5(dist=40109),ENST00000504072.1(dist=56157)
11-100662891-A-C	11	100662891	rs10750594	intergenic	RN7SL222P(dist=20618),AP001351.1(dist=21271)	ENST00000476452.3(dist=20618),ENST00000527147.1(dist=3568)
4-155472489-T-C	4	155472489	rs4690974	intergenic	AC097526.1(dist=23879),AC107208.1(dist=23621)	ENST00000510572.1(dist=8666),ENST00000508265.1(dist=43238)
4-155499453-A-C	4	155499453	rs6536076	ncRNA_intronic	AC107208.1	ENST00000510572.1(dist=35630),ENST00000508265.1(dist=16274)
11-9909266-A-T	11	9909266	rs7111257	ncRNA_intronic	AC011092.2	ENST00000533659.1,ENST00000533770.5
2-164151656-C-G	2	164151656	rs73029563	ncRNA_intronic	AC016766.1	ENST00000429636.1
4-155527911-G-C	4	155527911	rs35398469	intergenic	AC107208.1(dist=7558),GUCY1A1(dist=138800)	ENST00000508265.1(dist=10452),ENST00000506455.5(dist=138800)
14-52927385-G-C	14	52927385	rs10873062	ncRNA_intronic	AL139317.5	ENST00000649005.1
2-164209199-C-T	2	164209199	rs13022802	ncRNA_intronic	AC016766.1	ENST00000429636.1
11-100662891-A-G	11	100662891	rs10750594	intergenic	RN7SL222P(dist=20618),AP001351.1(dist=21271)	ENST00000476452.3(dist=20618),ENST00000527147.1(dist=3568)
11-100662891-A-T	11	100662891	rs10750594	intergenic	RN7SL222P(dist=20618),AP001351.1(dist=21271)	ENST00000476452.3(dist=20618),ENST00000527147.1(dist=3568)
5-33167069-C-A	5	33167069	rs35860535	ncRNA_intronic	AC010343.3	ENST00000510327.1
2-164151656-C-A	2	164151656	rs73029563	ncRNA_intronic	AC016766.1	ENST00000429636.1
3-169459768-A-AC	3	169459768	rs11383131	ncRNA_intronic	AC074033.1	ENST00000480669.1,ENST00000485957.1
11-100590367-C-T	11	100590367	rs11224306	intergenic	CNTN5(dist=231482),RN7SL222P(dist=51608)	ENST00000524871.5(dist=231482),ENST00000476452.3(dist=51608)
2-55967638-C-T	2	55967638	rs981037	ncRNA_intronic	AC011306.1,MIR217HG	ENST00000446139.1,ENST00000606639.1
2-164142446-T-C	2	164142446	rs112265631	ncRNA_intronic	AC016766.1	ENST00000429636.1
10-102876898-G-C	10	102876898	rs3740393	intronic	AS3MT,BORCS7-ASMT	ENST00000299353.6,ENST00000369880.7,ENST00000615257.1
19-49102448-G-A	19	49102448	rs73046792	UTR3	SNRNP70(ENST00000401730.5:c.*309G>A)	ENST00000544278.2
2-164070427-A-C	2	164070427	rs413335	ncRNA_intronic	AC016766.1	ENST00000429636.1
4-155585717-T-G	4	155585717	rs716428	intergenic	AC107208.1(dist=65364),GUCY1A1(dist=80994)	ENST00000508265.1(dist=68258),ENST00000506455.5(dist=80994)
4-155585717-T-C	4	155585717	rs716428	intergenic	AC107208.1(dist=65364),GUCY1A1(dist=80994)	ENST00000508265.1(dist=68258),ENST00000506455.5(dist=80994)
12-89907902-G-T	12	89907902	rs10858938	ncRNA_intronic	AC009522.1	ENST00000547370.5
7-92597500-G-C	7	92597500	rs6973439	intergenic	FAM133B(dist=7106),CDK6(dist=7421)	ENST00000445716.5(dist=7106),ENST00000265734.8(dist=7421)
2-55967638-C-G	2	55967638	rs981037	ncRNA_intronic	AC011306.1,MIR217HG	ENST00000446139.1,ENST00000606639.1
11-100594947-A-G	11	100594947	rs658072	intergenic	CNTN5(dist=236062),RN7SL222P(dist=47028)	ENST00000524871.5(dist=236062),ENST00000476452.3(dist=47028)
11-100594947-A-T	11	100594947	rs658072	intergenic	CNTN5(dist=236062),RN7SL222P(dist=47028)	ENST00000524871.5(dist=236062),ENST00000476452.3(dist=47028)
2-164151656-C-T	2	164151656	rs73029563	ncRNA_intronic	AC016766.1	ENST00000429636.1
5-33167069-C-T	5	33167069	rs35860535	ncRNA_intronic	AC010343.3	ENST00000510327.1
7-45970501-C-A	7	45970501	rs10260816	ncRNA_intronic	AC073115.2	ENST00000416708.1
11-69967622-G-C	11	69967622	rs10898037	intergenic	AP007216.2(dist=40809),AP003555.3(dist=18254)	ENST00000562094.1(dist=40809),ENST00000534086.1(dist=18254)
Diastolic blood pressure (DBP)
20-11014319-A-T	20	11014319	rs6108803	ncRNA_intronic	C20orf187	ENST00000605338.1(dist=12556),ENST00000378252.1(dist=13441)
11-100725921-T-A	11	100725921	rs11224413	intronic	ARHGAP42	ENST00000298815.12,ENST00000524892.7
3-124879679-A-G	3	124879679	rs10804564	intronic	ITGB5	ENST00000296181.8,ENST00000465464.5,ENST00000483168.5,ENST00000608657.5
6-25866152-C-A	6	25866152	rs72843590	intronic	SLC17A3	ENST00000308453.5,ENST00000503922.5,ENST00000509714.5
3-124879679-A-T	3	124879679	rs10804564	intronic	ITGB5	ENST00000296181.8,ENST00000465464.5,ENST00000483168.5,ENST00000608657.5
3-169443360-C-T	3	169443360	rs73172097	intronic	MECOM	ENST00000485957.1
5-148985138-C-T	5	148985138	rs4560536	intronic	SH3TC2	ENST00000510350.1
10-100792906-G-C	10	100792906	rs11190709	intronic	PAX2	ENST00000553492.5,ENST00000554363.2
11-100725921-T-C	11	100725921	rs11224413	intronic	ARHGAP42	ENST00000298815.12,ENST00000524892.7
20-10476141-A-G	20	10476141	rs601918	intronic	SLX4IP	ENST00000334534.9
21-38601745-C-G	21	38601745	rs2836554	intronic	ERG	ENST00000468474.5,ENST00000485493.1
11-100744892-G-A	11	100744892	rs11224426	intronic	ARHGAP42	ENST00000534060.5
4-80268449-A-T	4	80268449	rs3822015	intronic	FGF5	ENST00000503413.1
4-101163174-T-C	4	101163174	rs1527351	intronic	PPP3CA	ENST00000323055.10,ENST00000394853.8,ENST00000394854.7,ENST00000492351.6,ENST00000507176.5,ENST00000512215.5,ENST00000525819.1,ENST00000529324.5
20-10618931-C-G	20	10618931	rs55931874	intronic	SLX4IP	ENST00000334534.9,ENST00000488816.1
10-100792906-G-A	10	100792906	rs11190709	intronic	PAX2	ENST00000553492.5,ENST00000554363.2
5-123139653-G-C	5	123139653	rs11241673	intronic	PRDM6	ENST00000464424.1
1-3414113-G-A	1	3414113	rs2493290	intronic	PRDM16	ENST00000512462.5
11-100641721-T-C	11	100641721	rs1032777	downstream	RN7SL222P	ENST00000476452.3
11-100710589-G-A	11	100710589	rs1234988	intronic	ARHGAP42	ENST00000298815.12,ENST00000524892.7
1-11850405-A-G	1	11850405	rs55714388	intergenic	NPPA(dist=2060),NPPB(dist=7059)	ENST00000376476.1(dist=2060),ENST00000376468.3(dist=7059)
12-89697090-A-G	12	89697090	rs12230074	intronic	ATP2B1	ENST00000428670.7,ENST00000551310.1
2-182401485-A-T	2	182401485	rs34889222	intronic	PDE1A	ENST00000462938.5,ENST00000482782.5,ENST00000495511.1
16-20346926-A-C	16	20346926	rs9928003	intronic	UMOD	ENST00000302509.8,ENST00000396134.6,ENST00000396138.8,ENST00000570689.5
20-59127395-T-A	20	59127395	rs75777337	intronic	ZNF831	ENST00000610729.1
4-80268449-A-G	4	80268449	rs3822015	intronic	FGF5	ENST00000503413.1
6-51973465-A-G	6	51973465	rs9296668	intronic	PKHD1	ENST00000340994.4,ENST00000371117.7
16-20346926-A-T	16	20346926	rs9928003	intronic	UMOD	ENST00000302509.8,ENST00000396134.6,ENST00000396138.8,ENST00000570689.5
11-10336619-G-A	11	10336619	rs2923092	intronic	AMPD3	ENST00000295663.9,ENST00000527261.5
18-10879255-T-G	18	10879255	rs11661818	intronic	PIEZO2	ENST00000579899.1
1-11794419-T-G	1	11794419	rs1801131	exonic	MTHFR	ENST00000376583.7,ENST00000376585.6,ENST00000376590.8,ENST00000376592.6,ENST00000423400.7,ENST00000641407.1,ENST00000641446.1,ENST00000641820.1
2-144967963-A-T	2	144967963	rs11674165	ncRNA_intronic	TEX41	ENST00000445791.5,ENST00000451027.5,ENST00000451774.5,ENST00000594471.5,ENST00000594626.5,ENST00000595686.5,ENST00000596230.5,ENST00000596540.5,ENST00000596589.5,ENST00000597469.5,ENST00000597655.5,ENST00000597670.5,ENST00000597893.5,ENST00000598248.5,ENST00000598659.5,ENST00000599072.5,ENST00000599187.5,ENST00000600064.5,ENST00000600679.5,ENST00000601277.5,ENST00000625362.2,ENST00000625651.2,ENST00000625671.2,ENST00000625887.2,ENST00000626133.2,ENST00000626197.2,ENST00000626325.2,ENST00000626411.2,ENST00000626952.1,ENST00000627195.2,ENST00000627675.2,ENST00000627757.2,ENST00000627991.2,ENST00000628136.2,ENST00000628213.2,ENST00000628688.2,ENST00000628985.2,ENST00000629613.2,ENST00000629631.2,ENST00000630122.2,ENST00000630246.2,ENST00000630651.2,ENST00000630691.2,ENST00000630709.2,ENST00000631167.2,ENST00000631271.2
21-38447907-C-A	21	38447907	rs2836411	intronic	ERG	ENST00000468474.5,ENST00000473107.1,ENST00000481609.5
7-45921046-G-C	7	45921046	rs2854746	exonic	IGFBP3	ENST00000275521.10,ENST00000381083.8
15-74419428-C-G	15	74419428	rs8025655	intronic	SEMA7A	ENST00000261918.9,ENST00000542748.6,ENST00000543145.6
19-11416089-T-A	19	11416089	rs167479	exonic	RGL3	ENST00000380456.7,ENST00000393423.7,ENST00000562663.5,ENST00000563726.5,ENST00000567080.1,ENST00000567431.5
13-110247764-C-A	13	110247764	rs7338606	intronic	COL4A1	ENST00000649738.1
18-50606871-C-T	18	50606871	rs61148001	intronic	MAPK4	ENST00000400384.6,ENST00000540640.3,ENST00000588540.1,ENST00000592595.5
19-11416089-T-G	19	11416089	rs167479	exonic	RGL3	ENST00000380456.7,ENST00000393423.7,ENST00000562663.5,ENST00000563726.5,ENST00000567080.1,ENST00000567431.5
1-112503773-T-C	1	112503773	rs351365	intronic	WNT2B	ENST00000256640.9,ENST00000369686.9
11-100767683-C-G	11	100767683	rs17713163	intronic	ARHGAP42	ENST00000534060.5
7-151007755-G-T	7	151007755	rs891511	intronic	NOS3	ENST00000297494.7,ENST00000461406.5
20-10476141-A-T	20	10476141	rs601918	intronic	SLX4IP	ENST00000334534.9
7-151007755-G-A	7	151007755	rs891511	intronic	NOS3	ENST00000297494.7,ENST00000461406.5
9-133657152-C-T	9	133657152	rs6271	exonic	DBH	ENST00000393056.7
11-100641721-T-G	11	100641721	rs1032777	downstream	RN7SL222P	ENST00000476452.3
11-100767683-C-T	11	100767683	rs17713163	intronic	ARHGAP42	ENST00000534060.5
5-148966880-G-A	5	148966880	rs7737361	intronic	SH3TC2	ENST00000510350.1
12-20064514-T-A	12	20064514	rs2728553	ncRNA_intronic	LINC02398	ENST00000536666.1
20-10618931-C-A	20	10618931	rs55931874	intronic	SLX4IP	ENST00000334534.9,ENST00000488816.1
20-10618931-C-T	20	10618931	rs55931874	intronic	SLX4IP	ENST00000334534.9,ENST00000488816.1
5-123139653-G-T	5	123139653	rs11241673	intronic	PRDM6	ENST00000464424.1
12-20030169-C-G	12	20030169	rs6487057	ncRNA_intronic	LINC02398	ENST00000536666.1
10-114045297-G-C	10	114045297	rs1801253	exonic	ADRB1	ENST00000369295.3
12-20030169-C-T	12	20030169	rs6487057	ncRNA_intronic	LINC02398	ENST00000536666.1
7-45921046-G-T	7	45921046	rs2854746	exonic	IGFBP3	ENST00000275521.10,ENST00000381083.8
14-58906273-C-A	14	58906273	rs56348104	ncRNA_intronic	LINC01500	ENST00000555378.5,ENST00000556026.1,ENST00000556815.5,ENST00000648996.1
5-128436422-G-A	5	128436422	rs427025	intronic	FBN2	ENST00000262464.8,ENST00000508053.5,ENST00000508989.5,ENST00000619499.4
5-32713002-G-C	5	32713002	rs3828591	intronic	NPR3	ENST00000506712.1
6-25863422-T-C	6	25863422	rs17271121	intronic	SLC17A3	ENST00000308453.5,ENST00000503922.5,ENST00000509714.5
3-57891260-T-C	3	57891260	rs13098785	intronic	SLMAP	ENST00000459654.5,ENST00000472546.5,ENST00000475055.1
5-148985138-C-A	5	148985138	rs4560536	intronic	SH3TC2	ENST00000510350.1
1-112508363-C-T	1	112508363	rs3828074	intronic	WNT2B	ENST00000256640.9,ENST00000369686.9
19-17111774-A-G	19	17111774	rs1077795	intronic	MYO9B	ENST00000397274.6,ENST00000594824.5,ENST00000595618.5,ENST00000595641.5
1-112641226-A-T	1	112641226	rs11102518	intronic	CAPZA1	ENST00000476936.5,ENST00000485542.5,ENST00000498626.1
11-100821835-A-G	11	100821835	rs35473622	intronic	ARHGAP42	ENST00000524649.1,ENST00000529406.5,ENST00000534060.5
2-144967963-A-G	2	144967963	rs11674165	ncRNA_intronic	TEX41	ENST00000445791.5,ENST00000451027.5,ENST00000451774.5,ENST00000594471.5,ENST00000594626.5,ENST00000595686.5,ENST00000596230.5,ENST00000596540.5,ENST00000596589.5,ENST00000597469.5,ENST00000597655.5,ENST00000597670.5,ENST00000597893.5,ENST00000598248.5,ENST00000598659.5,ENST00000599072.5,ENST00000599187.5,ENST00000600064.5,ENST00000600679.5,ENST00000601277.5,ENST00000625362.2,ENST00000625651.2,ENST00000625671.2,ENST00000625887.2,ENST00000626133.2,ENST00000626197.2,ENST00000626325.2,ENST00000626411.2,ENST00000626952.1,ENST00000627195.2,ENST00000627675.2,ENST00000627757.2,ENST00000627991.2,ENST00000628136.2,ENST00000628213.2,ENST00000628688.2,ENST00000628985.2,ENST00000629613.2,ENST00000629631.2,ENST00000630122.2,ENST00000630246.2,ENST00000630651.2,ENST00000630691.2,ENST00000630709.2,ENST00000631167.2,ENST00000631271.2
12-89697090-A-T	12	89697090	rs12230074	intronic	ATP2B1	ENST00000428670.7,ENST00000551310.1
20-59181887-C-A	20	59181887	rs116954015	intronic	ZNF831	ENST00000637017.1
12-111277393-C-T	12	111277393	rs1265565	intronic	CUX2	ENST00000261726.10,ENST00000397643.3
2-182346716-G-A	2	182346716	rs12693302	intronic	PDE1A	ENST00000462938.5,ENST00000482782.5,ENST00000495511.1
1-112641226-A-C	1	112641226	rs11102518	intronic	CAPZA1	ENST00000476936.5,ENST00000485542.5,ENST00000498626.1
12-111652218-C-G	12	111652218	rs10744774	intronic	BRAP	ENST00000547043.1
6-51973465-A-T	6	51973465	rs9296668	intronic	PKHD1	ENST00000340994.4,ENST00000371117.7
13-110302163-T-C	13	110302163	rs9521686	intronic	COL4A1	ENST00000649738.1
2-96349335-T-C	2	96349335	rs810057	intronic	NCAPH	ENST00000477409.1
5-128436422-G-T	5	128436422	rs427025	intronic	FBN2	ENST00000262464.8,ENST00000508053.5,ENST00000508989.5,ENST00000619499.4
5-148985138-C-G	5	148985138	rs4560536	intronic	SH3TC2	ENST00000510350.1
12-111652218-C-A	12	111652218	rs10744774	intronic	BRAP	ENST00000547043.1
2-182346716-G-T	2	182346716	rs12693302	intronic	PDE1A	ENST00000462938.5,ENST00000482782.5,ENST00000495511.1
11-10253871-C-A	11	10253871	rs59807815	intronic	SBF2	ENST00000256190.12
11-100744892-G-T	11	100744892	rs11224426	intronic	ARHGAP42	ENST00000534060.5
1-230710048-A-G	1	230710048	rs699	exonic	AGT	ENST00000366667.4
15-74419428-C-A	15	74419428	rs8025655	intronic	SEMA7A	ENST00000261918.9,ENST00000542748.6,ENST00000543145.6
20-11018106-C-A	20	11018106	rs913221	ncRNA_intronic	C20orf187	ENST00000605338.1(dist=16343),ENST00000378252.1(dist=9654)
11-100725921-T-G	11	100725921	rs11224413	intronic	ARHGAP42	ENST00000298815.12,ENST00000524892.7
5-123585409-G-A	5	123585409	rs1579036	intronic	CSNK1G3	ENST00000345990.8,ENST00000360683.6,ENST00000361991.6,ENST00000510842.6,ENST00000511130.6,ENST00000512718.7,ENST00000521364.5
11-100875759-G-GGT	11	100875759	rs147014235	intronic	ARHGAP42	ENST00000529406.5,ENST00000534060.5
10-94240525-G-A	10	94240525	rs7069316	intronic	PLCE1	ENST00000371375.1,ENST00000371380.7,ENST00000371385.7
2-182346716-G-C	2	182346716	rs12693302	intronic	PDE1A	ENST00000462938.5,ENST00000482782.5,ENST00000495511.1
18-10879255-T-A	18	10879255	rs11661818	intronic	PIEZO2	ENST00000579899.1
12-124336159-A-C	12	124336159	rs1271309	intronic	NCOR2	ENST00000461081.2
3-169443360-C-G	3	169443360	rs73172097	intronic	MECOM	ENST00000485957.1
12-50109299-A-G	12	50109299	rs836179	intronic	GPD1	ENST00000301149.7,ENST00000548814.1
2-182343355-G-A	2	182343355	rs1370666	intronic	PDE1A	ENST00000462938.5,ENST00000482782.5,ENST00000495511.1
21-38586057-T-C	21	38586057	rs112005532	intronic	ERG	ENST00000468474.5,ENST00000485493.1
4-80268449-A-C	4	80268449	rs3822015	intronic	FGF5	ENST00000503413.1
13-50525961-G-T	13	50525961	rs3118904	ncRNA_intronic	DLEU1	ENST00000428276.1
18-50606871-C-G	18	50606871	rs61148001	intronic	MAPK4	ENST00000400384.6,ENST00000540640.3,ENST00000588540.1,ENST00000592595.5
1-112508363-C-G	1	112508363	rs3828074	intronic	WNT2B	ENST00000256640.9,ENST00000369686.9
15-74419428-C-T	15	74419428	rs8025655	intronic	SEMA7A	ENST00000261918.9,ENST00000542748.6,ENST00000543145.6
20-59181887-C-T	20	59181887	rs116954015	intronic	ZNF831	ENST00000637017.1
1-153689947-G-A	1	153689947	rs35479618	exonic	NPR1	ENST00000368680.3
1-243307890-A-G	1	243307890	rs953492	intronic	SDCCAG8	ENST00000463012.1
2-182401485-A-C	2	182401485	rs34889222	intronic	PDE1A	ENST00000462938.5,ENST00000482782.5,ENST00000495511.1
10-61765543-G-A	10	61765543	rs973237	intronic	CABCOCO1	ENST00000330194.2,ENST00000648843.1
10-114045297-G-A	10	114045297	rs1801253	exonic	ADRB1	ENST00000369295.3
13-110247764-C-T	13	110247764	rs7338606	intronic	COL4A1	ENST00000649738.1
19-11416089-T-C	19	11416089	rs167479	exonic	RGL3	ENST00000380456.7,ENST00000393423.7,ENST00000562663.5,ENST00000563726.5,ENST00000567080.1,ENST00000567431.5
1-112503773-T-G	1	112503773	rs351365	intronic	WNT2B	ENST00000256640.9,ENST00000369686.9
6-25577612-A-T	6	25577612	rs3827503	intronic	CARMIL1	ENST00000329474.6,ENST00000635618.1
2-26699987-G-A	2	26699987	rs1275977	intronic	KCNK3	ENST00000302909.3,ENST00000620977.1
21-38447907-C-T	21	38447907	rs2836411	intronic	ERG	ENST00000468474.5,ENST00000473107.1,ENST00000481609.5
5-123585409-G-C	5	123585409	rs1579036	intronic	CSNK1G3	ENST00000345990.8,ENST00000360683.6,ENST00000361991.6,ENST00000510842.6,ENST00000511130.6,ENST00000512718.7,ENST00000521364.5
7-151007755-G-C	7	151007755	rs891511	intronic	NOS3	ENST00000297494.7,ENST00000461406.5
7-45921046-G-A	7	45921046	rs2854746	exonic	IGFBP3	ENST00000275521.10,ENST00000381083.8
13-110302163-T-A	13	110302163	rs9521686	intronic	COL4A1	ENST00000649738.1
20-11018106-C-T	20	11018106	rs913221	ncRNA_intronic	C20orf187	ENST00000605338.1(dist=16343),ENST00000378252.1(dist=9654)
5-128436422-G-C	5	128436422	rs427025	intronic	FBN2	ENST00000262464.8,ENST00000508053.5,ENST00000508989.5,ENST00000619499.4
12-124336159-A-T	12	124336159	rs1271309	intronic	NCOR2	ENST00000461081.2
20-11014319-A-G	20	11014319	rs6108803	ncRNA_intronic	C20orf187	ENST00000605338.1(dist=12556),ENST00000378252.1(dist=13441)
1-112501706-G-T	1	112501706	rs10776752	intronic	WNT2B	ENST00000256640.9,ENST00000369686.9
14-58906273-C-G	14	58906273	rs56348104	ncRNA_intronic	LINC01500	ENST00000555378.5,ENST00000556026.1,ENST00000556815.5,ENST00000648996.1
6-25577612-A-G	6	25577612	rs3827503	intronic	CARMIL1	ENST00000329474.6,ENST00000635618.1
1-3404570-G-A	1	3404570	rs3795261	intronic	PRDM16	ENST00000512462.5
13-50525961-G-A	13	50525961	rs3118904	ncRNA_intronic	DLEU1	ENST00000428276.1
7-150993088-C-T	7	150993088	rs3918226	intronic	NOS3	ENST00000297494.7,ENST00000461406.5
20-11018106-C-G	20	11018106	rs913221	ncRNA_intronic	C20orf187	ENST00000605338.1(dist=16343),ENST00000378252.1(dist=9654)
7-27199072-C-G	7	27199072	rs2071265	ncRNA_intronic	HOTTIP	ENST00000421733.1
12-20064514-T-G	12	20064514	rs2728553	ncRNA_intronic	LINC02398	ENST00000536666.1
12-124336159-A-G	12	124336159	rs1271309	intronic	NCOR2	ENST00000461081.2
14-58906273-C-T	14	58906273	rs56348104	ncRNA_intronic	LINC01500	ENST00000555378.5,ENST00000556026.1,ENST00000556815.5,ENST00000648996.1
4-155739911-C-A	4	155739911	rs56256623	intergenic	AC104083.1(dist=2849),GUCY1B1(dist=19081)	ENST00000569449.1(dist=2849),ENST00000505154.5(dist=19081)
10-114021768-T-C	10	114021768	rs2782980	intergenic	NHLRC2(dist=104574),ADRB1(dist=22288)	ENST00000369301.3(dist=104574),ENST00000369295.3(dist=22288)
1-230712956-C-T	1	230712956	rs2004776	ncRNA_intronic	AL512328.1	ENST00000412344.1
1-11845794-A-G	1	11845794	rs61764044	UTR3	NPPA(ENST00000376480.7:c.*215T>C,ENST00000610706.1:c.*209T>C)	ENST00000446542.5
1-11850405-A-C	1	11850405	rs55714388	intergenic	NPPA(dist=2060),NPPB(dist=7059)	ENST00000376476.1(dist=2060),ENST00000376468.3(dist=7059)
2-182525674-T-C	2	182525674	rs74680771	intergenic	PDE1A(dist=2936),DNAJC10(dist=190367)	ENST00000495511.1(dist=2482),ENST00000616986.4(dist=190367)
11-100632976-G-T	11	100632976	rs1502282	intergenic	CNTN5(dist=274091),RN7SL222P(dist=8999)	ENST00000524871.5(dist=274091),ENST00000476452.3(dist=8999)
12-20198342-A-T	12	20198342	rs73073676	intergenic	LINC02468(dist=62179),AC129102.1(dist=163390)	ENST00000543778.1(dist=68529),ENST00000535755.1(dist=163390)
15-94779089-T-C	15	94779089	rs2219814	intergenic	AC022308.1(dist=52570),AC107976.1(dist=76497)	ENST00000560391.1(dist=178268),ENST00000618611.4(dist=61970)
18-44622962-G-A	18	44622962	rs34039016	intergenic	LINC01478(dist=43009),AC120049.1(dist=53965)	ENST00000587877.1(dist=91265),ENST00000592638.1(dist=53965)
12-20271295-A-G	12	20271295	rs17375682	intergenic	LINC02468(dist=135132),AC129102.1(dist=90437)	ENST00000543778.1(dist=141482),ENST00000535755.1(dist=90437)
6-126617300-C-G	6	126617300	rs4427021	intergenic	RNU6-200P(dist=26907),AL035603.1(dist=102260)	ENST00000402383.3(dist=13651),ENST00000612100.1(dist=10184)
20-10985350-G-T	20	10985350	rs1887320	ncRNA_intronic	AL050403.2	ENST00000605292.5
20-10762917-G-T	20	10762917	rs77289079	ncRNA_intronic	AL050403.2,AL135937.1	ENST00000418690.1,ENST00000605292.5
15-96092669-T-G	15	96092669	rs4984496	ncRNA_intronic	AC012409.2	ENST00000619812.1
20-10762917-G-A	20	10762917	rs77289079	ncRNA_intronic	AL050403.2,AL135937.1	ENST00000418690.1,ENST00000605292.5
11-100595229-T-C	11	100595229	rs639494	intergenic	CNTN5(dist=236344),RN7SL222P(dist=46746)	ENST00000524871.5(dist=236344),ENST00000476452.3(dist=46746)
12-20183218-C-T	12	20183218	rs16922722	intergenic	LINC02468(dist=47055),AC129102.1(dist=178514)	ENST00000543778.1(dist=53405),ENST00000535755.1(dist=178514)
6-78683819-C-G	6	78683819	rs237113	intergenic	AL121718.1(dist=77783),AL450327.1(dist=125896)	ENST00000449463.1(dist=77783),ENST00000430931.1(dist=125896)
12-115494467-C-A	12	115494467	rs4767332	intergenic	AC078880.2(dist=129722),AC009803.2(dist=74927)	ENST00000547948.1(dist=129722),ENST00000550378.1(dist=75197)
10-62792847-G-A	10	62792847	rs1509966	ncRNA_intronic	AC067751.1	ENST00000649548.1
11-95587822-G-A	11	95587822	rs11021233	ncRNA_intronic	AP000820.2	ENST00000648353.1
15-94835014-T-C	15	94835014	rs6496047	intergenic	AC022308.1(dist=108495),AC107976.1(dist=20572)	ENST00000560391.1(dist=234193),ENST00000618611.4(dist=6045)
5-32865929-G-A	5	32865929	rs6883119	intergenic	NPR3(dist=74205),AC010343.3(dist=22307)	ENST00000326958.5(dist=74205),ENST00000504072.1(dist=22061)
4-80262313-G-T	4	80262313	rs72658333	intergenic	PRDM8(dist=57984),FGF5(dist=4286)	ENST00000504452.5(dist=57984),ENST00000312465.11(dist=4286)
2-26674633-G-C	2	26674633	rs1275957	upstream	AC015977.2	ENST00000420852.1
7-100899511-A-G	7	100899511	rs13245899	intergenic	ACHE(dist=2537),RN7SL549P(dist=6780)	ENST00000441605.2(dist=2537),ENST00000478997.3(dist=6780)
15-94768842-T-C	15	94768842	rs12906962	intergenic	AC022308.1(dist=42323),AC107976.1(dist=86744)	ENST00000560391.1(dist=168021),ENST00000618611.4(dist=72217)
12-89713948-C-G	12	89713948	rs1590008	ncRNA_intronic	AC009522.1	ENST00000605386.1(dist=1358),ENST00000516398.1(dist=12988)
12-89713948-C-A	12	89713948	rs1590008	ncRNA_intronic	AC009522.1	ENST00000605386.1(dist=1358),ENST00000516398.1(dist=12988)
18-44622962-G-T	18	44622962	rs34039016	intergenic	LINC01478(dist=43009),AC120049.1(dist=53965)	ENST00000587877.1(dist=91265),ENST00000592638.1(dist=53965)
1-112994462-C-A	1	112994462	rs773435	ncRNA_intronic	AL390242.1,SLC16A1-AS1	ENST00000435800.6,ENST00000627431.2
11-100632976-G-C	11	100632976	rs1502282	intergenic	CNTN5(dist=274091),RN7SL222P(dist=8999)	ENST00000524871.5(dist=274091),ENST00000476452.3(dist=8999)
2-42940738-A-C	2	42940738	rs76326501	intergenic	HAAO(dist=148155),AC016735.1(dist=60617)	ENST00000453565.1(dist=113121),ENST00000457457.2(dist=60617)
7-100935107-C-A	7	100935107	rs4637750	intergenic	RN7SL549P(dist=28535),MUC3A(dist=14427)	ENST00000458329.1(dist=6567),ENST00000379458.8(dist=14448)
7-100920067-T-C	7	100920067	rs9691107	intergenic	RN7SL549P(dist=13495),MUC3A(dist=29467)	ENST00000478997.3(dist=13495),ENST00000458329.1(dist=8303)
7-100920067-T-A	7	100920067	rs9691107	intergenic	RN7SL549P(dist=13495),MUC3A(dist=29467)	ENST00000478997.3(dist=13495),ENST00000458329.1(dist=8303)
7-100899511-A-T	7	100899511	rs13245899	intergenic	ACHE(dist=2537),RN7SL549P(dist=6780)	ENST00000441605.2(dist=2537),ENST00000478997.3(dist=6780)
11-100590367-C-A	11	100590367	rs11224306	intergenic	CNTN5(dist=231482),RN7SL222P(dist=51608)	ENST00000524871.5(dist=231482),ENST00000476452.3(dist=51608)
12-20010214-T-A	12	20010214	rs2579287	ncRNA_intronic	AC024901.1	ENST00000535764.1
15-94779089-T-A	15	94779089	rs2219814	intergenic	AC022308.1(dist=52570),AC107976.1(dist=76497)	ENST00000560391.1(dist=178268),ENST00000618611.4(dist=61970)
4-80235944-T-C	4	80235944	rs6848130	intergenic	PRDM8(dist=31615),FGF5(dist=30655)	ENST00000504452.5(dist=31615),ENST00000312465.11(dist=30655)
6-78683819-C-T	6	78683819	rs237113	intergenic	AL121718.1(dist=77783),AL450327.1(dist=125896)	ENST00000449463.1(dist=77783),ENST00000430931.1(dist=125896)
1-11854017-G-A	1	11854017	rs12411044	intergenic	NPPA(dist=5672),NPPB(dist=3447)	ENST00000376476.1(dist=5672),ENST00000376468.3(dist=3447)
10-62988546-A-G	10	62988546	rs73300318	intergenic	EGR2(dist=169379),RNU6-543P(dist=121593)	ENST00000493899.2(dist=68646),ENST00000362576.1(dist=121593)
7-100920067-T-G	7	100920067	rs9691107	intergenic	RN7SL549P(dist=13495),MUC3A(dist=29467)	ENST00000478997.3(dist=13495),ENST00000458329.1(dist=8303)
10-114063765-G-T	10	114063765	rs855715	intergenic	ADRB1(dist=16857),AC022023.1(dist=46091)	ENST00000369295.3(dist=16857),ENST00000648887.1(dist=46091)
8-6503708-A-C	8	6503708	rs2979666	intronic	ANGPT2,MCPH1	ENST00000519221.5,ENST00000521129.1
3-48146771-T-A	3	48146771	rs4858892	intergenic	RN7SL664P(dist=51666),CDC25A(dist=10375)	ENST00000444020.1(dist=25556),ENST00000302506.7(dist=10375)
11-61510774-T-C	11	61510774	rs751984	UTR3	LRRC10B(ENST00000378075.4:c.*897T>C)	ENST00000378075.3(ENST00000378075.3:c.*897T>C)
3-48146771-T-C	3	48146771	rs4858892	intergenic	RN7SL664P(dist=51666),CDC25A(dist=10375)	ENST00000444020.1(dist=25556),ENST00000302506.7(dist=10375)
10-113962652-A-T	10	113962652	rs180940	intergenic	NHLRC2(dist=45458),ADRB1(dist=81404)	ENST00000369301.3(dist=45458),ENST00000369295.3(dist=81404)
10-114041494-T-C	10	114041494	rs2429511	intergenic	NHLRC2(dist=124300),ADRB1(dist=2562)	ENST00000369301.3(dist=124300),ENST00000369295.3(dist=2562)
11-130401783-T-G	11	130401783	rs747250	ncRNA_intronic	AP002986.1	ENST00000602376.5,ENST00000649867.1
15-94779089-T-G	15	94779089	rs2219814	intergenic	AC022308.1(dist=52570),AC107976.1(dist=76497)	ENST00000560391.1(dist=178268),ENST00000618611.4(dist=61970)
2-26674633-G-T	2	26674633	rs1275957	upstream	AC015977.2	ENST00000420852.1
12-89713948-C-T	12	89713948	rs1590008	ncRNA_intronic	AC009522.1	ENST00000605386.1(dist=1358),ENST00000516398.1(dist=12988)
5-32831564-T-C	5	32831564	rs13154066	intergenic	NPR3(dist=39840),AC010343.3(dist=56672)	ENST00000326958.5(dist=39840),ENST00000504072.1(dist=56426)
11-100662891-A-C	11	100662891	rs10750594	intergenic	RN7SL222P(dist=20618),AP001351.1(dist=21271)	ENST00000476452.3(dist=20618),ENST00000527147.1(dist=3568)
11-100563848-G-A	11	100563848	rs4754689	intergenic	CNTN5(dist=204963),RN7SL222P(dist=78127)	ENST00000524871.5(dist=204963),ENST00000476452.3(dist=78127)
5-32865929-G-T	5	32865929	rs6883119	intergenic	NPR3(dist=74205),AC010343.3(dist=22307)	ENST00000326958.5(dist=74205),ENST00000504072.1(dist=22061)
5-123803526-A-G	5	123803526	rs154293	intergenic	CSNK1G3(dist=186481),LINC01170(dist=256268)	ENST00000510337.1(dist=166123),ENST00000628324.2(dist=256268)
1-11845794-A-T	1	11845794	rs61764044	UTR3	NPPA(ENST00000376480.7:c.*215T>A,ENST00000610706.1:c.*209T>A)	ENST00000446542.5
2-164151656-C-G	2	164151656	rs73029563	ncRNA_intronic	AC016766.1	ENST00000429636.1
5-32831564-T-A	5	32831564	rs13154066	intergenic	NPR3(dist=39840),AC010343.3(dist=56672)	ENST00000326958.5(dist=39840),ENST00000504072.1(dist=56426)
7-100935107-C-G	7	100935107	rs4637750	intergenic	RN7SL549P(dist=28535),MUC3A(dist=14427)	ENST00000458329.1(dist=6567),ENST00000379458.8(dist=14448)
11-100662891-A-G	11	100662891	rs10750594	intergenic	RN7SL222P(dist=20618),AP001351.1(dist=21271)	ENST00000476452.3(dist=20618),ENST00000527147.1(dist=3568)
11-100550600-C-T	11	100550600	rs1939309	intergenic	CNTN5(dist=191715),RN7SL222P(dist=91375)	ENST00000524871.5(dist=191715),ENST00000476452.3(dist=91375)
11-130401783-T-C	11	130401783	rs747250	ncRNA_intronic	AP002986.1	ENST00000602376.5,ENST00000649867.1
10-62792847-G-T	10	62792847	rs1509966	ncRNA_intronic	AC067751.1	ENST00000649548.1
6-25638236-A-T	6	25638236	rs9467545	ncRNA_intronic	AL022170.1	ENST00000329474.6(dist=17706),ENST00000612225.4(dist=13965)
10-114063765-G-A	10	114063765	rs855715	intergenic	ADRB1(dist=16857),AC022023.1(dist=46091)	ENST00000369295.3(dist=16857),ENST00000648887.1(dist=46091)
11-100662891-A-T	11	100662891	rs10750594	intergenic	RN7SL222P(dist=20618),AP001351.1(dist=21271)	ENST00000476452.3(dist=20618),ENST00000527147.1(dist=3568)
6-126976288-T-A	6	126976288	rs988693	intergenic	AL035603.1(dist=254510),RSPO3(dist=142383)	ENST00000405151.2(dist=292441),ENST00000356698.8(dist=142316)
2-164151656-C-A	2	164151656	rs73029563	ncRNA_intronic	AC016766.1	ENST00000429636.1
3-169459768-A-AC	3	169459768	rs11383131	ncRNA_intronic	AC074033.1	ENST00000480669.1,ENST00000485957.1
6-78683819-C-A	6	78683819	rs237113	intergenic	AL121718.1(dist=77783),AL450327.1(dist=125896)	ENST00000449463.1(dist=77783),ENST00000430931.1(dist=125896)
1-243119776-G-A	1	243119776	rs12091108	intergenic	RNU6-747P(dist=38517),CEP170(dist=4652)	ENST00000627498.2(dist=18032),ENST00000366542.5(dist=4652)
11-100590367-C-T	11	100590367	rs11224306	intergenic	CNTN5(dist=231482),RN7SL222P(dist=51608)	ENST00000524871.5(dist=231482),ENST00000476452.3(dist=51608)
20-10985350-G-A	20	10985350	rs1887320	ncRNA_intronic	AL050403.2	ENST00000605292.5
3-48146771-T-G	3	48146771	rs4858892	intergenic	RN7SL664P(dist=51666),CDC25A(dist=10375)	ENST00000444020.1(dist=25556),ENST00000302506.7(dist=10375)
10-114021768-T-A	10	114021768	rs2782980	intergenic	NHLRC2(dist=104574),ADRB1(dist=22288)	ENST00000369301.3(dist=104574),ENST00000369295.3(dist=22288)
2-59674507-C-T	2	59674507	rs13013442	ncRNA_intronic	AC007100.1,AC007179.2	ENST00000412409.3,ENST00000435557.1,ENST00000606382.1
5-123803526-A-C	5	123803526	rs154293	intergenic	CSNK1G3(dist=186481),LINC01170(dist=256268)	ENST00000510337.1(dist=166123),ENST00000628324.2(dist=256268)
10-113962652-A-G	10	113962652	rs180940	intergenic	NHLRC2(dist=45458),ADRB1(dist=81404)	ENST00000369301.3(dist=45458),ENST00000369295.3(dist=81404)
10-93983330-A-G	10	93983330	rs11593126	intergenic	SLC35G1(dist=27268),PLCE1(dist=47482)	ENST00000480546.1(dist=21790),ENST00000371380.7(dist=47482)
11-100632976-G-A	11	100632976	rs1502282	intergenic	CNTN5(dist=274091),RN7SL222P(dist=8999)	ENST00000524871.5(dist=274091),ENST00000476452.3(dist=8999)
20-10985350-G-C	20	10985350	rs1887320	ncRNA_intronic	AL050403.2	ENST00000605292.5
1-112994462-C-T	1	112994462	rs773435	ncRNA_intronic	AL390242.1,SLC16A1-AS1	ENST00000435800.6,ENST00000627431.2
12-20010214-T-G	12	20010214	rs2579287	ncRNA_intronic	AC024901.1	ENST00000535764.1
5-32865929-G-C	5	32865929	rs6883119	intergenic	NPR3(dist=74205),AC010343.3(dist=22307)	ENST00000326958.5(dist=74205),ENST00000504072.1(dist=22061)
3-141357242-T-C	3	141357242	rs9866391	ncRNA_intronic	AC117383.1	ENST00000507698.1
6-126976288-T-C	6	126976288	rs988693	intergenic	AL035603.1(dist=254510),RSPO3(dist=142383)	ENST00000405151.2(dist=292441),ENST00000356698.8(dist=142316)
1-115273344-G-T	1	115273344	rs113806982	ncRNA_intronic	AL049825.1	ENST00000649888.1
10-114021768-T-G	10	114021768	rs2782980	intergenic	NHLRC2(dist=104574),ADRB1(dist=22288)	ENST00000369301.3(dist=104574),ENST00000369295.3(dist=22288)
3-169455882-G-A	3	169455882	rs10804833	ncRNA_intronic	AC074033.1	ENST00000480669.1,ENST00000485957.1
9-136625367-C-T	9	136625367	rs12379849	intergenic	AL590226.2(dist=8186),AL590226.1(dist=23243)	ENST00000628780.1(dist=8186),ENST00000411904.1(dist=23243)
10-114041494-T-A	10	114041494	rs2429511	intergenic	NHLRC2(dist=124300),ADRB1(dist=2562)	ENST00000369301.3(dist=124300),ENST00000369295.3(dist=2562)
10-62847301-T-C	10	62847301	rs10761664	intergenic	EGR2(dist=28134),NONE(dist=NONE)	ENST00000493899.2
6-126617300-C-T	6	126617300	rs4427021	intergenic	RNU6-200P(dist=26907),AL035603.1(dist=102260)	ENST00000402383.3(dist=13651),ENST00000612100.1(dist=10184)
1-230712956-C-G	1	230712956	rs2004776	ncRNA_intronic	AL512328.1	ENST00000412344.1
2-164151656-C-T	2	164151656	rs73029563	ncRNA_intronic	AC016766.1	ENST00000429636.1

### Sheet: Table S6
Table S6. Numbers of candidate IVs determined in each step of our statistical method.
Genetics-exposure association sample set (N= 203111)
GWAS analysis on blood pressure measurements (identified and selected genome-wide significant variants with p < 5e-8)
Systolic blood pressure (SBP)		4813
Diastolic blood pressure (DBP)		5646
LD Clumping (r2=0.5 within window 1000-kb)
Systolic blood pressure (SBP)		239
Diastolic blood pressure (DBP)		261
Remove variants significant associated with confounders (FDR adjusted p > 0.05)
Systolic blood pressure (SBP)		187
Diastolic blood pressure (DBP)		195
Remove genome-wide significant variants of with p > 5e-8 from UKB+ICBP BP GWAS dataset
Systolic blood pressure (SBP)		180
Diastolic blood pressure (DBP)		191
Genetics-outcome association sample set (N=16156)
Remove variants associated with confounders (FDR adjusted p > 0.05)
Systolic blood pressure (SBP)		174
Diastolic blood pressure (DBP)		181
Remove horizontal pleiotropy variants (FDR adjusted p > 0.1)
Regress BAG on systolic blood pressure (SBP) with SNP		153
Regress BAG on diastolic blood pressure (DBP) with SNP		153

### Sheet: Table S7
Table S7. Different results of linear association analysis between three definitions of blood pressure as binary variable (high blood pressure and normal) and WM BAG adjusting for multiple potential confounders with/without stratifying age, sex, and age * sex.
Group	BP as Binary variable 1 a		BP as Binary variable 2 b		BP as Binary variable 3 c
	Beta Estimate	BH_p	Beta Estimate	BH_p	Beta Estimate	BH_p
all	0.6831	6.73082e-13	0.368871	2.94814e-05	0.579489	1.45062e-13
40-49	0.355661	0.265437	-0.0925642	0.665239	0.126651	0.57465
50-59	0.843562	4.29162e-07	0.699864	1.47603e-06	0.838698	1.81355e-10
60-70	0.611667	2.89464e-06	0.263551	0.0639392	0.500226	2.04399e-05
Female	0.812681	1.325e-08	0.531077	7.60459e-05	0.764035	5.15172e-11
Male	0.556372	2.65999e-05	0.213993	0.107012	0.399586	0.000292565
40-49female	0.229186	0.594746	-0.305771	0.354933	-0.0527637	0.858148
40-49male	0.404763	0.518821	0.0211665	0.935328	0.240036	0.602451
50-59female	1.06448	2.15946e-05	0.868246	0.000138037	1.0702	2.27351e-08
50-59male	0.595662	0.0179534	0.518712	0.0170181	0.579933	0.0031359
60-70female	0.697307	0.00120944	0.555047	0.0177237	0.754201	0.000101479
60-70male	0.563404	0.00129136	0.0126789	0.938389	0.288311	0.0860868
a BP as binary variable 1: define high blood pressure as diagnosed only b BP as binary variable 2: define high blood pressure as SBP >139/DBP >89 c BP as binary variable 3: define high blood pressure as combined diagnosed hypertension and SBP >139/DBP >89

### Sheet: Table S8
		Table S8. Results of alternative MR approach and sensitivity analyses
Group		Standarized Estimate	Raw p-value	Standarized Estimate	Raw p-value	Removed rsID	MR gen-IVW Estimate	95% CI Lower	95% CI Upper	P-value	Removed rsID	MR gen-IVW Estimate	95% CI Lower	95% CI Upper	P-value
		SBP		DBP		Leave-one-out analysis for SBP with each FA					Leave-one-out analysis for DBP with each FA
		MR-Presso				rs3795261_A	-0.00526731	-0.0238566	0.013322	0.578649	rs3795261_A	0.0365843	0.00273777	0.0704309	0.0341327	*
	Overall	-0.004836	0.5851	0.0371	0.0160 *	rs2493291_T	-0.00510789	-0.023722	0.0135062	0.590693	rs2493290_A	0.0370719	0.00313586	0.071008	0.032268	*
Age Strata	40-49	-0.0459994	0.0189 *	0.00686152	0.82515	rs17035646_A	-0.00344894	-0.0220483	0.0151504	0.716274	rs1801131_G	0.039772	0.00575851	0.0737855	0.0219179	*
	50-59	-0.000160905	0.990555	0.0150863	0.512574	rs1801131_G	-0.00374068	-0.0224292	0.0149478	0.694832	rs61764044_G	0.0400601	0.00606333	0.074057	0.0209145	*
	60-69	0.0230114	0.172129	0.0991045	0.0008 ***	rs17376328_A	-0.00352404	-0.0222253	0.0151772	0.71188	rs55714388_C	0.0393871	0.00551914	0.073255	0.0226456	*
Sex Strata	Female	0.0112394	0.365683	0.0483679	0.0213 *	rs55714388_C	-0.00353502	-0.022165	0.0150949	0.709966	rs12411044_A	0.0366868	0.00282159	0.0705519	0.0337316	*
	Male	-0.0281044	0.122285	0.0297018	0.325663	rs12411044_A	-0.00532422	-0.0239487	0.0133003	0.575276	rs772164657_A	0.0378583	0.00402026	0.0716964	0.02832	*
Age and Sex Strata	40-49 Female	-0.0542745	0.0137 *	-0.0101952	0.785046	rs2744787_G	-0.00431263	-0.0228964	0.0142712	0.649226	rs10776752_T	0.0384037	0.00454789	0.0722594	0.0261991	*
	40-49 Male	-0.0409484	0.220378	0.0372047	0.436	rs12760698_A	-0.00587805	-0.024468	0.0127119	0.535435	rs351365_T	0.0359897	0.00212715	0.0698523	0.0372436	*
	50-59 Female	0.0333806	0.0715 ~.	0.068434	0.0355 *	rs1408945_T	-0.00470603	-0.0232947	0.0138826	0.619755	rs3828074_T	0.0356764	0.0018228	0.0695299	0.0388761	*
	50-59 Male	-0.0438261	0.118683	-0.0440883	0.279904	rs12136896_A	-0.00451245	-0.0230943	0.0140694	0.634103	rs11102518_A	0.0367566	0.00290742	0.0706059	0.0333113	*
	60-69 Female	0.0160295	0.426143	0.098992	0.0061 **	rs754758379_C	-0.0042126	-0.0227994	0.0143742	0.656887	rs773435_T	0.0367652	0.00290754	0.0706228	0.0333141	*
	60-69 Male	0.0270113	0.290714	0.0793669	0.109311	rs10776752_T	-0.0042726	-0.0228689	0.0143237	0.652485	rs113806982_T	0.0363082	0.00244528	0.0701711	0.0355975	*
						rs351365_T	-0.00552137	-0.0241065	0.0130638	0.56038	rs35479618_A	0.038278	0.00440501	0.072151	0.0267706	*
		MR-MIX Approach				rs35479618_A	-0.00439261	-0.0229918	0.0142066	0.643444	rs699_G	0.0367794	0.00291847	0.0706404	0.0332631	*
	Overall	-0.025	0.6835	0.125	0.0412 *	rs1275957_G	-0.00400753	-0.0226208	0.0146057	0.673032	rs2004776_T	0.0352208	0.00136717	0.0690744	0.0414384	*
Age Strata	40-49	-0.245	0.0585 ~.	0.03	0.894071	rs11694327_C	-0.00487034	-0.0234824	0.0137418	0.608039	rs12091108_A	0.0391413	0.00526136	0.0730213	0.0235535	*
	50-59	2.6672e-17	1	0.05	0.576647	rs1275978_C	-0.00464827	-0.0232913	0.0139948	0.625069	rs953492_A	0.0393879	0.0055476	0.0732283	0.0225325	*
	60-69	2.00936e-17	1	0.395	0.0026 **	rs186895872_T	-0.00461686	-0.0232005	0.0139668	0.62631	rs1275957_G	0.038923	0.0050418	0.0728042	0.0243461	*
Sex Strata	Female	-0.22	0.322304	0.18	0.0500 *	rs6734118_A	-0.00455763	-0.0231642	0.0140489	0.631164	rs1275977_G	0.0384177	0.00447721	0.0723581	0.0265201	*
	Male	-0.58	0.61992	2.00936e-17	1	rs981037_C	-0.00523671	-0.0238153	0.0133419	0.58064	rs72110339_A	0.0389489	0.00506494	0.0728329	0.0242631	*
Age and Sex Strata	40-49 Female	-0.34	0.0324 *	0.11	0.696969	rs111524356_CGTGGATGCAGCA	-0.00460456	-0.0231977	0.0139886	0.627405	rs76326501_C	0.0382046	0.0043449	0.0720644	0.0270035	*
	40-49 Male	-0.16	0.474131	0.145	0.47009	rs2901749_T	-0.00463963	-0.0232203	0.0139411	0.624554	rs13013442_T	0.0374928	0.0036586	0.071327	0.0298631	*
	50-59 Female	2.00936e-17	1	0.997804	0.0910 ~.	rs112265631_G	-0.00470715	-0.0232995	0.0138852	0.619741	rs810057_C	0.0369912	0.00314048	0.0708419	0.0322097	*
	50-59 Male	-1	0.0002 **	-0.145	0.480283	rs73029563_C	-0.00618044	-0.0248196	0.0124588	0.515763	rs11674165_G	0.0352312	0.00134387	0.0691186	0.0415809	*
	60-69 Female	1	0.355101	0.37	0.0291 *	rs13022802_A	-0.0051019	-0.0236865	0.0134827	0.590539	rs767381336_T	0.0359188	0.00208793	0.0697496	0.0374406	*
	60-69 Male	-0.22	0.561266	-0.19	0.604321	rs1250259_T	-0.00633632	-0.0249232	0.0122506	0.504034	X2.164980193_GA_G_GA	0.0360921	0.00223437	0.0699499	0.0366801	*
						rs34991912_T	-0.00516777	-0.0237517	0.0134162	0.585739	rs73029563_C	0.0353529	0.00145372	0.0692521	0.0409521	*
~. p < 0.1; * p < 0.05; ** p < 0.01; *** p < 0.001						rs1948696_T	-0.00509405	-0.0236803	0.0134922	0.591145	rs1370666_A	0.0364137	0.00253594	0.0702915	0.0351455	*
						rs6810148_A	-0.00461451	-0.023219	0.01399	0.626872	rs12693302_G	0.0382416	0.00427739	0.0722058	0.0273281	*
						rs1529427_T	-0.00538581	-0.0239749	0.0132033	0.57013	rs34889222_C	0.0375523	0.0036684	0.0714361	0.0298438	*
						rs11383131_A	-0.00606956	-0.0246594	0.0125202	0.52222	rs74680771_C	0.036496	0.0026446	0.0703475	0.0345936	*
						rs140006697_AT	-0.0057163	-0.0242988	0.0128662	0.546562	rs575580981_A	0.0370952	0.0032674	0.0709229	0.0316125	*
						rs60991988_G	-0.00437693	-0.02296	0.0142062	0.644343	rs4858892_T	0.0357784	0.00191854	0.0696383	0.0383571	*
						rs6848130_C	-0.00493574	-0.0235634	0.0136919	0.603531	rs13098785_C	0.0388242	0.00498594	0.0726625	0.024528	*
						rs72658333_T	-0.00557878	-0.0242011	0.0130435	0.557098	rs10804564_G	0.0382154	0.00436217	0.0720686	0.026931	*
						rs1458046_A	-0.00556279	-0.0241802	0.0130546	0.558126	rs9866391_C	0.0363704	0.00254363	0.0701971	0.0350877	*
						rs1563000_G	-0.00556316	-0.0241578	0.0130315	0.557617	rs555643187_GT	0.0355644	0.00167862	0.0694503	0.0396809	*
						rs17020769_T	-0.00481321	-0.0233966	0.0137702	0.611705	rs73172097_T	0.0361541	0.00230986	0.0699984	0.036284	*
						rs17033041_G	-0.00501974	-0.0236167	0.0135773	0.59678	rs10804833_G	0.035249	0.00129746	0.0692006	0.0418646	*
						rs4690974_C	-0.00526075	-0.0238473	0.0133258	0.579066	rs11383131_A	0.0342303	0.000264098	0.0681964	0.0482451	*
						rs6536076_A	-0.00404576	-0.0226454	0.0145539	0.669869	rs6848130_C	0.037338	0.00344324	0.0712328	0.0308448	*
						rs35398469_A	-0.00375726	-0.0223441	0.0148295	0.691958	rs72658333_T	0.0361814	0.00227473	0.070088	0.0364874	*
						rs716428_T	-0.00440612	-0.0230057	0.0141934	0.642431	rs3822015_C	0.0367045	0.0028627	0.0705463	0.0335234	*
						rs3811971_A	-0.00525135	-0.0238407	0.013338	0.579801	rs1527351_C	0.038042	0.00419115	0.0718928	0.0276207	*
						rs34628434_CT	-0.00626544	-0.0249204	0.0123895	0.510363	rs56256623_A	0.0361791	0.0023308	0.0700275	0.0361775	*
						rs561188083_A	-0.00525657	-0.0238601	0.013347	0.579714	rs3828591_C	0.0359165	0.00203397	0.069799	0.0377443	*
						rs13187101_G	-0.00518926	-0.0237938	0.0134153	0.584597	rs13154066_T	0.0369567	0.00301326	0.0709001	0.0328464	*
						rs12656497_T	-0.00529278	-0.0239565	0.0133709	0.578334	rs6883119_G	0.0381685	0.0043212	0.0720158	0.0270921	*
						rs35517746_GA	-0.00448731	-0.0230705	0.0140959	0.636017	rs11241673_T	0.0363227	0.00247755	0.0701679	0.0354275	*
						rs146345612_C	-0.00573671	-0.0243205	0.0128471	0.54516	rs1579036_A	0.0373768	0.0035409	0.0712126	0.0303821	*
						rs10546919_C	-0.00417248	-0.0227504	0.0144055	0.659796	rs154293_G	0.0368893	0.00307313	0.0707054	0.0325102	*
						rs556154427_GA	-0.00400651	-0.0225876	0.0145746	0.672577	rs427025_G	0.0378485	0.00400544	0.0716915	0.0283844	*
						rs35860535_T	-0.00417053	-0.0227593	0.0144183	0.660131	rs7737361_A	0.0365108	0.00268518	0.0703365	0.034383	*
						rs13359291_A	-0.00552963	-0.0241267	0.0130674	0.560045	rs4560536_C	0.0354313	0.00157926	0.0692834	0.040228	*
						X5.122481429_AAT_A_A	-0.00580388	-0.024404	0.0127963	0.540819	rs3827503_T	0.0355023	0.00162364	0.069381	0.0399858	*
						rs17677603_G	-0.00353482	-0.0221373	0.0150677	0.709573	rs9467545_T	0.0371139	0.0032333	0.0709945	0.0317927	*
						rs17715065_C	-0.00553785	-0.0241221	0.0130464	0.559191	rs17271121_C	0.0401266	0.0062397	0.0740135	0.0202945	*
						rs17271121_C	-0.00364834	-0.0222358	0.0149391	0.700458	rs72843590_A	0.0388847	0.00502557	0.0727438	0.0243936	*
						X6.117862476_CA_C_C	-0.00418246	-0.0227567	0.0143917	0.65897	rs9296668_G	0.0388152	0.00495848	0.0726718	0.0246393	*
						rs2071265_C	-0.00573197	-0.0243642	0.0129002	0.546536	rs237113_C	0.0386857	0.00483743	0.072534	0.0250862	*
						rs10260816_G	-0.00517166	-0.0237595	0.0134162	0.585535	rs4427021_T	0.0363662	0.00251917	0.0702133	0.0352182	*
						rs6955925_G	-0.00459038	-0.0231648	0.013984	0.62812	rs988693_C	0.0367594	0.00291939	0.0705993	0.03325	*
						rs6973439_G	-0.00445666	-0.0230455	0.0141322	0.638426	rs2071265_C	0.0361146	0.00224591	0.0699833	0.0366237	*
						rs2282978_C	-0.00456801	-0.0231654	0.0140293	0.630218	rs2854746_C	0.0378296	0.00398815	0.071671	0.028456	*
						rs62481856_A	-0.00361789	-0.0223459	0.0151102	0.704965	rs142345484_A	0.0374569	0.00362654	0.0712873	0.0300017	*
						rs4730186_C	-0.00408003	-0.022658	0.0144979	0.666875	rs13245899_G	0.0361793	0.00233625	0.0700223	0.0361475	*
						rs12705391_G	-0.00371738	-0.0223304	0.0148957	0.69547	rs9691107_C	0.038713	0.00487616	0.0725498	0.0249348	*
						rs7801016_A	-0.00485244	-0.0234378	0.0137329	0.608843	rs4637750_C	0.0371693	0.00334962	0.070989	0.0312335	*
						rs12539561_C	-0.0036626	-0.0222946	0.0149694	0.700029	rs3918226_T	0.0395425	0.00561948	0.0734656	0.022334	*
						rs891511_A	-0.00478814	-0.0233831	0.0138068	0.61378	rs891511_A	0.0375283	0.00365643	0.0714002	0.0298904	*
						rs2978456_C	-0.00456344	-0.0231399	0.014013	0.630176	rs2979666_A	0.0371836	0.0033454	0.0710218	0.0312609	*
						rs2607073_T	-0.00420702	-0.0227924	0.0143784	0.657288	rs6271_T	0.0361129	0.00224246	0.0699833	0.0366423	*
						rs10875448_T	-0.00475158	-0.0233408	0.0138377	0.616382	rs12379849_C	0.0378821	0.00400974	0.0717545	0.0283809	*
						rs7820198_C	-0.00429714	-0.0228913	0.014297	0.650585	X10.18470718_AT_A_A	0.0383345	0.00448677	0.0721823	0.0264343	*
						rs6986614_G	-0.00549147	-0.0240835	0.0131006	0.562651	rs973237_G	0.0362107	0.00235535	0.0700661	0.0360537	*
						rs10817007_G	-0.00526874	-0.0238589	0.0133214	0.578563	rs1509966_A	0.0379681	0.00411554	0.0718206	0.0279319	*
						rs2183719_T	-0.00391735	-0.0225027	0.014668	0.679523	rs10761664_C	0.0389478	0.00511734	0.0727783	0.0240433	*
						rs7076319_G	-0.00396531	-0.0225484	0.0146178	0.675784	X10.64702161_TA_T_TA	0.0370074	0.00317265	0.0708422	0.0320531	*
						rs1779240_G	-0.00412609	-0.0227384	0.0144862	0.663927	rs73300318_A	0.0376761	0.00384733	0.0715048	0.0290454	*
						rs11013938_C	-0.00537744	-0.0239626	0.0132077	0.570648	X10.65349072_AC_A_A	0.0358252	0.00200257	0.0696479	0.0378931	*
						rs10828749_A	-0.00471164	-0.0233009	0.0138776	0.619349	rs11593126_G	0.0387194	0.00486514	0.0725737	0.0249855	*
						rs4418698_A	-0.00476109	-0.0233551	0.0138329	0.615767	rs7069316_G	0.0370254	0.00314344	0.0709074	0.0322094	*
						X10.64616112_TA_T_TA	-0.00399513	-0.0225746	0.0145843	0.673426	rs11190709_G	0.0373553	0.00348506	0.0712256	0.0306465	*
						rs41280404_G	-0.00431703	-0.0229109	0.0142768	0.64907	rs180940_A	0.0370069	0.0031048	0.070909	0.0323984	*
						rs2901761_A	-0.00389748	-0.0225064	0.0147114	0.681441	rs2782980_T	0.0360754	0.00217301	0.0699778	0.0370158	*
						rs7908334_T	-0.00552282	-0.0241326	0.013087	0.560797	rs2429511_C	0.0362794	0.00241092	0.0701478	0.0357743	*
						rs2860749_G	-0.00527598	-0.0238868	0.0133348	0.578463	rs1801253_G	0.0357346	0.00181048	0.0696587	0.0389643	*
						rs543302184_TA	-0.00290647	-0.0215537	0.0157407	0.759991	rs855715_T	0.0365215	0.00262908	0.0704139	0.0346864	*
						rs3740360_C	-0.0034739	-0.022064	0.0151162	0.714175	rs59807815_A	0.0346112	0.000700545	0.0685219	0.0454513	*
						rs942676_G	-0.00455438	-0.0231481	0.0140393	0.631172	rs2923092_A	0.0343423	0.000417659	0.068267	0.0472454	*
						rs11190709_G	-0.00488596	-0.023499	0.0137271	0.606907	rs751984_C	0.0374998	0.00366706	0.0713325	0.0298254	*
						rs2482507_T	-0.00497545	-0.0235783	0.0136274	0.600136	rs11021233_A	0.0359337	0.00209847	0.069769	0.0373862	*
						rs3740393_C	-0.00568721	-0.0242731	0.0128987	0.548678	rs1939309_C	0.0378425	0.00399536	0.0716897	0.0284286	*
						rs12414777_T	-0.00472058	-0.0233149	0.0138738	0.61878	rs4754689_G	0.0379748	0.00413328	0.0718163	0.0278533	*
						rs111971984_TTTAA	-0.00393043	-0.0225228	0.0146619	0.678627	rs11224306_T	0.0358455	0.00197908	0.069712	0.0380329	*
						rs147124747_A	-0.00491663	-0.0235034	0.0136701	0.60414	rs639494_C	0.0366967	0.00285706	0.0705363	0.0335497	*
						rs151597_G	-0.00513273	-0.0237235	0.013458	0.58842	rs1502282_C	0.0354995	0.00167471	0.0693243	0.0396858	*
						rs1801253_G	-0.0055709	-0.0241607	0.0130189	0.556966	rs1032777_C	0.0371892	0.00330642	0.071072	0.0314585	*
						rs907611_A	-0.00588463	-0.0244835	0.0127142	0.535173	rs10750594_C	0.037234	0.00333049	0.0711375	0.031358	*
						rs72843938_A	-0.00487922	-0.0234698	0.0137114	0.606969	rs1234988_G	0.0369981	0.00291855	0.0710776	0.0333525	*
						rs673791_C	-0.00549616	-0.0241206	0.0131283	0.562997	rs11224413_T	0.0359513	0.00202812	0.0698745	0.0377885	*
						X11.1886676_CCT_C_C	-0.00578033	-0.0243988	0.0128381	0.542858	rs11224426_A	0.0383727	0.00452251	0.0722229	0.0262953	*
						rs686722_T	-0.00453662	-0.0231748	0.0141016	0.633317	rs17713163_G	0.0365945	0.0027574	0.0704317	0.0340329	*
						rs12360772_A	-0.00534885	-0.0239548	0.0132571	0.573127	rs35473622_G	0.0365804	0.00262834	0.0705326	0.034713	*
						rs7483477_G	-0.00451459	-0.0231167	0.0140875	0.634311	X11.100722432_TG_T_T	0.0380789	0.00424138	0.0719164	0.0274094	*
						rs909116_C	-0.00380235	-0.0224005	0.0147958	0.688633	rs147014235_GGT	0.0379141	0.00407591	0.0717523	0.0280885	*
						rs11564745_A	-0.00424481	-0.0228277	0.0143381	0.654365	rs747250_G	0.0376553	0.00382794	0.0714827	0.0291276	*
						rs7111257_A	-0.00623682	-0.024827	0.0123534	0.51083	rs2579287_G	0.0373665	0.00351073	0.0712223	0.0305254	*
						rs7941511_T	-0.00625982	-0.0248664	0.0123468	0.509644	rs6487057_C	0.0347262	0.000793581	0.0686589	0.0448774	*
						X11.10357787_TA_T_T	-0.00679164	-0.0254203	0.0118371	0.474879	rs2728553_T	0.0359681	0.00211653	0.0698196	0.037296	*
						rs10898037_G	-0.00483533	-0.0234248	0.0137542	0.610186	rs16922722_T	0.037523	0.003705	0.0713411	0.0296533	*
						rs11224306_T	-0.00563209	-0.0242232	0.0129591	0.552672	rs73073676_T	0.0389279	0.00500623	0.0728495	0.0244985	*
						rs658072_G	-0.00509768	-0.0236733	0.013478	0.590667	rs17375682_G	0.0379463	0.00409211	0.0718004	0.0280295	*
						rs1032777_C	-0.00498323	-0.0235879	0.0136215	0.599603	rs836179_G	0.0360558	0.00219064	0.069921	0.0369109	*
						rs10750594_C	-0.00499663	-0.0236177	0.0136245	0.598944	rs748101952_CAAAG	0.037346	0.00346442	0.0712276	0.0307439	*
						rs1234988_G	-0.00533317	-0.0240205	0.0133542	0.575922	rs12230074_G	0.0353577	0.0014655	0.06925	0.0408832	*
						rs6590814_T	-0.0056855	-0.0243159	0.0129449	0.549753	X12.90100796_TA_T_TA	0.0360507	0.00219416	0.0699073	0.0368895	*
						rs4753983_C	-0.00454372	-0.0231485	0.014061	0.632174	rs1590008_C	0.0362361	0.00234993	0.0701223	0.0360926	*
						rs11224461_T	-0.00532679	-0.023967	0.0133135	0.575415	rs1265565_T	0.0397444	0.00574133	0.0737474	0.0219693	*
						rs1991198_A	-0.0044455	-0.0230413	0.0141503	0.639393	rs10744774_C	0.0370462	0.00321137	0.070881	0.0318738	*
						rs142065594_TTG	-0.00462473	-0.0232398	0.0139904	0.626307	rs4767332_C	0.0376303	0.00379086	0.0714697	0.0292924	*
						rs73073694_G	-0.00450879	-0.0231179	0.0141003	0.634873	rs1271309_A	0.0374283	0.00358154	0.0712751	0.0302074	*
						rs4842665_A	-0.00435691	-0.0229391	0.0142253	0.645841	rs3118904_A	0.0386501	0.00483002	0.0724701	0.0250989	*
						rs2681485_G	-0.00506566	-0.0237141	0.0135827	0.594445	rs7338606_T	0.0369947	0.00314243	0.0708471	0.0322013	*
						rs11431123_GT	-0.006866	-0.0255568	0.0118248	0.471533	rs9521686_T	0.0360547	0.00223405	0.0698754	0.0366689	*
						rs11105379_C	-0.0055648	-0.0241804	0.0130508	0.557945	rs56348104_A	0.0364123	0.00258318	0.0702414	0.0348906	*
						rs1590008_C	-0.00548461	-0.0240893	0.01312	0.563404	rs8025655_C	0.0384284	0.00454176	0.0723151	0.0262392	*
						rs4842679_A	-0.00559409	-0.0241801	0.0129919	0.555246	rs6145676_AAAGGCAG	0.037995	0.00407391	0.071916	0.0281382	*
						rs10858938_T	-0.00576188	-0.0243658	0.012842	0.543833	rs12906962_C	0.0384949	0.00462695	0.0723628	0.0258986	*
						rs59646316_T	-0.00405775	-0.0226387	0.0145232	0.668635	rs2219814_G	0.038229	0.00439646	0.0720615	0.0267836	*
						rs10873062_G	-0.00449772	-0.0230748	0.0140794	0.635123	rs6496047_C	0.0376735	0.00383466	0.0715124	0.0291044	*
						rs75989961_G	-0.00442416	-0.0230118	0.0141635	0.640856	rs4984496_T	0.0370332	0.00318654	0.0708798	0.0319938	*
						rs7497418_G	-0.00494239	-0.0235322	0.0136474	0.602306	rs9928003_C	0.038251	0.00439709	0.072105	0.0267922	*
						rs17514846_A	-0.00395898	-0.0225958	0.0146778	0.677153	rs11661818_A	0.0388649	0.0050447	0.072685	0.0243023	*
						rs757610079_CACATTTCTTTATTA	-0.00442315	-0.0230168	0.0141705	0.64104	rs34039016_A	0.0379808	0.00413079	0.0718307	0.0278678	*
						rs4480845_T	-0.00416611	-0.0227628	0.0144306	0.660604	rs61148001_T	0.037451	0.00361619	0.0712859	0.0300493	*
						rs71373532_T	-0.00492207	-0.0235239	0.0136797	0.604032	rs167479_T	0.0368758	0.00292221	0.0708293	0.0332834	*
						rs7502512_G	-0.00359282	-0.0222061	0.0150205	0.705192	rs1077795_G	0.0373878	0.00352205	0.0712535	0.0304796	*
						rs112981250_CAT	-0.00513551	-0.0237324	0.0134614	0.588341	rs601918_A	0.037777	0.00395435	0.0715996	0.0285887	*
						rs747075743_GC	-0.00554247	-0.0241249	0.0130399	0.558825	rs759891291_T	0.0374361	0.0035904	0.0712819	0.0301679	*
						rs56358311_G	-0.00449501	-0.0230817	0.0140916	0.6355	rs55931874_A	0.0366472	0.00281058	0.0704838	0.0337735	*
						rs61148001_T	-0.00477488	-0.0233555	0.0138057	0.614489	rs77289079_T	0.0354586	0.00156085	0.0693564	0.0403437	*
						rs55678414_G	-0.00559445	-0.0241751	0.0129862	0.555106	rs1887320_A	0.0342119	0.000267995	0.0681558	0.0482184	*
						rs12982634_T	-0.00529149	-0.0238757	0.0132927	0.576801	X20.10969787_CT_C_C	0.0362441	0.00238008	0.0701082	0.0359301	*
						rs11671314_C	-0.00543293	-0.0240133	0.0131475	0.56658	rs6108803_G	0.0355782	0.00169007	0.0694663	0.0396178	*
						rs167479_T	-0.0052602	-0.0239049	0.0133845	0.58029	rs913221_A	0.0355557	0.00170966	0.0694017	0.0394974	*
						rs73046792_A	-0.00433471	-0.0229243	0.0142548	0.647653	X20.57546410_GA_G_G	0.0354353	0.00159097	0.0692796	0.0401601	*
						rs6015450_G	-0.00468523	-0.0232942	0.0139238	0.621684	rs75777337_A	0.0384956	0.00458812	0.0724031	0.0260697	*
						rs12625329_A	-0.00427224	-0.0228539	0.0143094	0.652257	rs116954015_A	0.0372299	0.00338957	0.0710702	0.0310617	*
											rs2836411_T	0.0351148	0.00128377	0.0689458	0.0419175	*
											rs112005532_C	0.0390989	0.00527594	0.0729218	0.0234702	*
											rs2836554_G	0.0385341	0.00470774	0.0723605	0.0255661	*

### Sheet: Table S9
Table XX. Sensitivity Analysis by additionally including participants taking hypertension medicine. Results of linear association analysis between BP and WM BAG adjusting for multiple potential confounders with/without stratifying age, sex, and age by sex.
BP	Group	Linear Association
		Beta Estimate	Lower	Upper	BH adjusted p value
			95% CI	95% CI
Without Stratification
SBP	Whole	0.00992959	0.00614346	0.0137157	5.57E-07 ***
DBP		0.0117934	0.0052035	0.0183833	7.94E-04 ***
With Age Stratification
SBP	40-49	0.00748525	-0.00179814	0.0167687	0.199466
DBP		0.0064762	-0.00746941	0.0204218	0.507601
SBP	50-59	0.013229	0.00692548	0.0195325	9.23E-05 ***
DBP		0.0196462	0.00852645	0.030766	1.08E-03 **
SBP	60-69	0.00701132	0.00163797	0.0123847	1.85E-02 *
DBP		0.0103645	0.000335774	0.0203933	7.49E-02 ~.
With Sex Stratification
SBP	Female	0.0114888	0.00625553	0.0167221	5.56E-05 ***
DBP		0.0147231	0.00534375	0.0241025	4.55E-03 **
SBP	Male	0.00742875	0.00187651	0.012981	1.62E-02 *
DBP		0.00762724	-0.00166118	0.0169157	0.199639
With Age by Sex Stratification
SBP	40-49 female	0.0086214	-0.00315369	0.0203965	0.30229
DBP		0.00710891	-0.0111611	0.0253789	0.726481
SBP	40-49 male	-0.00564434	-0.0212862	0.00999754	0.885656
DBP		-0.00408486	-0.0266533	0.0184836	0.941831
SBP	50-59 female	0.0111949	0.00292724	0.0194626	3.19E-02 *
DBP		0.0293882	0.013845	0.0449314	1.29E-03 **
SBP	50-59 male	0.0111382	0.00130664	0.0209698	7.19E-02 ~.
DBP		0.0101236	-0.00597661	0.0262239	0.326483
SBP	60-69 female	0.0055142	-0.00268001	0.0137084	0.374076
DBP		0.00661785	-0.00908924	0.0223249	0.553062
SBP	60-69 male	0.0036282	-0.00367293	0.0109293	0.401038
DBP		0.0154312	0.00211336	0.028749	5.56E-02 ~.
~. p < 0.1; * p < 0.05; ** p < 0.01; *** p < 0.001

### Sheet: Table S10
Table XXX. Sensitivity Analysis by additionally including menopause (yes/no) and hormone therapy (yes/no) in the linear regression model among women aged 50-59. Results of linear association analysis between BP and WM BAG adjusting for multiple potential confounders: age, sex, BMI, smoking status, alcohol drinking status, fruit consumption, vegetable consumption, sedentary lifestyle, menupause and hormone therapy.
BP	Group	Linear Association
		Beta Estimate	Lower	Upper	BH adjusted p value
			95% CI	95% CI
SBP	50-59 female	0.0152695	0.00774551	0.0227934	2.85E-04 ***
DBP		0.034872	0.0212024	0.0492198	4.46E-06 ***

### Sheet: Fig S1
A total of 25 FA features selected from the random forest model for prediction of WM BAG. The color scale represents the negative natural log of minimum p-values of association coefficients between BP (i.e., SBP/DBP) and WM BAG.
